# Microbial and immune determinants of disease severity and death in pediatric pneumonia

**DOI:** 10.64898/2026.07.02.26356561

**Authors:** Karen L. Hanze Villavicencio, Ceylan Tanes, Clara Malekshahi, Daniel Cutillo, Maria Deloria Knoll, Christine Prosperi, Muge Kalaycioglu, Marlayna Harris, Paul J. Utz, Lisa M. Mattei, Daniel P. Beiting

**Affiliations:** Department of Pediatrics, University of Pennsylvania, Philadelphia, PA, USA; Division of Pediatric Infectious Diseases, Children’s Hospital of Philadelphia, Philadelphia, PA, USA; CHOP Microbiome Program, Division of Gastroenterology, Hepatology and Nutrition, Children’s Hospital of Philadelphia, Philadelphia, PA, USA; Department of International Health, Division of Global Disease Epidemiology and Control, John Hopkins University; Department of Medicine, Division of Immunology and Rheumatology, Stanford University School of Medicine, Stanford, CA, USA; Institute for Immunity, Transplantation and Infection, Stanford University School of Medicine, Stanford, CA, USA; Department of Pathobiology, School of Veterinary Medicine, University of Pennsylvania, Philadelphia, PA, USA

**Keywords:** Metagenome, Microbiome, Autoantibodies, Pneumonia, Pediatric, Upper Respiratory Tract, Sputum, Africa, Mali

## Abstract

Pneumonia is a leading cause of death globally and disproportionately affects children in lower- and middle-income countries. To explore microbial and immune correlates of disease and death, we performed metagenomic sequencing of upper respiratory tract (URT) microbiome in 309 children in Mali with pneumonia and 150 age- and season- and site-matched controls. We show that the URT microbiome matures throughout early life and is influenced by breastfeeding. URT microbiome maturation was disrupted during pneumonia resulting in loss of commensal species and expansion of pathobionts, which was linked to disease severity and death. Analysis of serum antibody levels revealed that low levels of passively acquired antibody from mothers, deficient antibody responses to RSV, and persistent autoantibody to cytokines were associated with pneumonia mortality in an age-dependent manner. These findings underscore the complex nature of pneumonia and identify microbial and immune factors for risk stratification and therapeutic interventions in pediatric pneumonia.

## Supplemental Data 1 for "Microbial and immune determinants of disease severity and death in pediatric pneumonia"

### Sheet: sample_level_metadata
SampleID	BarcodeSequence	SampleType	StudyID	StudyPI	SiteID	ContainerType	AliquotType	ParticipantID	Visit	study_group_collapse	study_group	age_group	Pneumococcal_conjugate_vaccine	Haemophilus_influenzae_typeB_vaccine	DPT_vaccine	death	any_ventilation	min_malnutrition	BoxID	Box	BoxRow	BoxColumn	TubeLabel	Barcode	LabelDate	ExtractID	plate	plate_row	plate_col	index_type	barcode_index_set	dna_ng_ul	dna_reextract_ng_ul	dna_dilution_ul	eb_dilution_ul	total_dilution_ul	dna_final_ng_ul	library_ng_ul	pct	ts_conc	ave_frag_bp	nmolarity	nmol_to_pool	ul_to_pool	pool	barcode_coord	Mins_since_abx	current_abx	abx_new	H_influenzae_B_pos_qPCR	H_influenzae_B_neg_qPCR	age_months	malnutrition_baseline	malnutrition_30day_followup	bf_duration	bf_duration_exclusive	chronic_malnutrition_baseline	chronic_malnutrition_30day_followup	vaccine_Measles	vaccine_PCV	vaccine_Hflu	vaccine_DPT	flow_cell_lane
s.m00593.4A	GAACTGAGCGCGCTCCACGA	Induced Sputum	PERCH	Dan Beiting	Mali	2.0 ml cryovial	4A	p_m00593	1	Case	Very severe case	1-5 months	Partially vaccinated	Partially vaccinated	Partially vaccinated	Yes	No	normal_or_overweight	Mali IS Aliquots Box 1	1	1	F	M00593-4A	4549259	2012-01-10	P1.1	1	A	1	IDT for Illumina DNA/RNA UDI	A	11.8	NA	5	54	59	11.8	5.4	0.3	7230	536	16.6	35	2.11	1	A01	NA	No	No	No	Yes	3	Normal or overweight	NA	3	1	Severe malnutrition	NA	Too young to be vaccinated (any child < 10 months [10.5 months in Bangladesh] not vaccinated)	Partially vaccinated	Partially vaccinated	Partially vaccinated (1 or 2 doses)	1,2
s.m00491.41	AGGTCAGATATATCTTGTAG	Induced Sputum	PERCH	Dan Beiting	Mali	2.0 ml cryovial	41	p_m00491	1	Case	Severe case	1-5 months	Fully vaccinated	Fully vaccinated	Fully vaccinated	No	No	normal_or_overweight	Mali IS Aliquots Box 1	1	1	I	M00491-41	4553896	2012-01-16	P1.2	1	B	1	IDT for Illumina DNA/RNA UDI	A	2.3	NA	7	9.1	16.1	2.3	5.2	0.26	7090	555	15.4	35	2.27	1	B01	NA	No	No	No	No	4	Normal or overweight	Normal or overweight	4	0	Moderate malnutrition	Moderate malnutrition	Too young to be vaccinated (any child < 10 months [10.5 months in Bangladesh] not vaccinated)	Fully vaccinated	Fully vaccinated	Fully vaccinated	1,2
s.m00295.41	CGTCTCATATAGCTACTATA	Induced Sputum	PERCH	Dan Beiting	Mali	1.5 ml cryovial	41	p_m00295	1	Case	Severe case	1-5 months	Fully vaccinated	Fully vaccinated	Fully vaccinated	No	No	normal_or_overweight	Mali IS Aliquots Box 1	1	2	B	M00295-41	NA	2012-01-18	P1.3	1	C	1	IDT for Illumina DNA/RNA UDI	A	38	NA	5	185	190	38	1.6	0.35	2370	475	5.5	35	6.31	1	C01	103	Yes	Yes	No	Yes	4	Normal or overweight	Normal or overweight	4	0	Normal or overweight	Normal or overweight	Too young to be vaccinated (any child < 10 months [10.5 months in Bangladesh] not vaccinated)	Fully vaccinated	Fully vaccinated	Fully vaccinated	1,2
s.m00465.41	ATTCCATAAGCCACCAGGCA	Induced Sputum	PERCH	Dan Beiting	Mali	2.0 ml cryovial	41	p_m00465	1	Case	Severe case	24-59 months	Not vaccinated	Fully vaccinated	Fully vaccinated	No	No	malnutrition	Mali IS Aliquots Box 1	1	2	F	M00465-41	NA	2012-01-23	P1.4	1	D	1	IDT for Illumina DNA/RNA UDI	A	32.5	NA	5	157.5	162.5	32.5	4.9	0.11	6070	550	14.7	35	2.39	1	D01	808	Yes	Yes	No	No	32	Moderate malnutrition	Normal or overweight	24	12	Normal or overweight	Normal or overweight	Fully vaccinated (>= 1 dose)	Not vaccinated	Fully vaccinated	Fully vaccinated	1,2
s.m00059.40	GACGAGATTAAGGATAATGT	Induced Sputum	PERCH	Dan Beiting	Mali	2.0 ml cryovial	40	p_m00059	1	Case	Severe case	24-59 months	Not vaccinated	Fully vaccinated	Fully vaccinated	No	No	normal_or_overweight	Mali IS Aliquots Box 1	1	2	H	M00059-40	NA	2012-01-29	P1.5	1	E	1	IDT for Illumina DNA/RNA UDI	A	21.3	NA	5	101.5	106.5	21.3	5.9	0.19	7340	524	18.5	35	1.89	1	E01	800	Yes	Yes	No	No	25	Normal or overweight	Normal or overweight	10	6	Normal or overweight	Normal or overweight	Fully vaccinated (>= 1 dose)	Not vaccinated	Fully vaccinated	Fully vaccinated	1,2
s.m00369.40	AACATCGCGCACAAGTGGAC	Induced Sputum	PERCH	Dan Beiting	Mali	2.0 ml cryovial	40	p_m00369	1	Case	Severe case	12-23 months	Not vaccinated	Partially vaccinated	Partially vaccinated	No	No	normal_or_overweight	Mali IS Aliquots Box 1	1	3	A	M00369-40	NA	2012-01-31	P1.6	1	F	1	IDT for Illumina DNA/RNA UDI	A	34.5	NA	5	167.5	172.5	34.5	4.2	0.23	5340	523	13.2	35	2.65	1	F01	957	Yes	Yes	No	No	16	Normal or overweight	Normal or overweight	16	0	Normal or overweight	Normal or overweight	Fully vaccinated (>= 1 dose)	Not vaccinated	Partially vaccinated	Partially vaccinated (1 or 2 doses)	1,2
s.m00377.41	CTAGTGCTCTTACTGTTCCA	Induced Sputum	PERCH	Dan Beiting	Mali	2.0 ml cryovial	41	p_m00377	1	Case	Severe case	24-59 months	Not vaccinated	Not vaccinated	Not vaccinated	No	No	normal_or_overweight	Mali IS Aliquots Box 1	1	3	C	M00377-41	NA	2012-01-30	P1.7	1	G	1	IDT for Illumina DNA/RNA UDI	A	3.6	NA	5	13	18	3.6	1.4	0.42	2260	491	4.7	35	7.46	1	G01	NA	No	No	No	Yes	24	Normal or overweight	Normal or overweight	18	3	Normal or overweight	Moderate malnutrition	Not vaccinated	Not vaccinated	Not vaccinated	Not vaccinated (0 doses)	1,2
s.m00487.41	GATCAAGGCAATTAACAAGG	Induced Sputum	PERCH	Dan Beiting	Mali	2.0 ml cryovial	41	p_m00487	1	Case	Very severe case	24-59 months	Not vaccinated	Not vaccinated	Not vaccinated	No	No	normal_or_overweight	Mali IS Aliquots Box 1	1	3	E	M00487-41	NA	2012-02-05	P1.8	1	H	1	IDT for Illumina DNA/RNA UDI	A	27.4	NA	5	132	137	27.4	4.1	0.29	5860	545	12.4	35	2.83	1	H01	11228	Yes	Yes	No	Yes	42	Normal or overweight	Normal or overweight	17	12	Normal or overweight	Moderate malnutrition	Fully vaccinated (>= 1 dose)	Not vaccinated	Not vaccinated	Not vaccinated (0 doses)	1,2
s.m00049.4A	GACTGAGTAGCACTATCAAC	Induced Sputum	PERCH	Dan Beiting	Mali	2.0 ml cryovial	4A	p_m00049	1	Case	Severe case	1-5 months	Partially vaccinated	Partially vaccinated	Partially vaccinated	No	No	normal_or_overweight	Mali IS Aliquots Box 1	1	4	B	M00049-4A	NA	2012-02-11	P1.9	1	A	2	IDT for Illumina DNA/RNA UDI	A	22.2	NA	5	106	111	22.2	5.1	0.38	8750	548	15.3	35	2.29	1	A02	530	Yes	Yes	No	Yes	4	Normal or overweight	Normal or overweight	4	0	Normal or overweight	Normal or overweight	Too young to be vaccinated (any child < 10 months [10.5 months in Bangladesh] not vaccinated)	Partially vaccinated	Partially vaccinated	Fully vaccinated	1,2
s.m00046.4A	AGTCAGACGATGTCGCTGGT	Induced Sputum	PERCH	Dan Beiting	Mali	2.0 ml cryovial	4A	p_m00046	1	Case	Very severe case	1-5 months	Not vaccinated	Not vaccinated	Not vaccinated	No	No	malnutrition	Mali IS Aliquots Box 1	1	4	E	M00046-4A	NA	2012-02-17	P1.10	1	B	2	IDT for Illumina DNA/RNA UDI	A	18.4	NA	5	87	92	18.4	2.8	0.4	5010	628	7.3	35	4.77	1	B02	11100	Yes	Yes	No	Yes	3	Moderate malnutrition	Normal or overweight	3	0	Normal or overweight	Normal or overweight	Too young to be vaccinated (any child < 10 months [10.5 months in Bangladesh] not vaccinated)	Not vaccinated	Not vaccinated	Not vaccinated (0 doses)	1,2
s.m00521.40	CCGTATGTTCACAGTGTATG	Induced Sputum	PERCH	Dan Beiting	Mali	2.0 ml cryovial	40	p_m00521	1	Case	Severe case	6-11 months	Fully vaccinated	Fully vaccinated	Fully vaccinated	No	No	normal_or_overweight	Mali IS Aliquots Box 1	1	5	G	M00521-40	NA	2012-03-06	P1.11	1	C	2	IDT for Illumina DNA/RNA UDI	A	22	NA	5	105	110	22	5.4	0.29	9170	600	14.8	35	2.36	1	C02	1260	Yes	Yes	No	Yes	10	Normal or overweight	Normal or overweight	10	6	Severe malnutrition	Normal or overweight	Not vaccinated	Fully vaccinated	Fully vaccinated	Fully vaccinated	1,2
s.m00516.4A	GAGTCATAGGAGCGCCACAC	Induced Sputum	PERCH	Dan Beiting	Mali	2.0 ml cryovial	4A	p_m00516	1	Case	Severe case	1-5 months	Partially vaccinated	Partially vaccinated	Partially vaccinated	No	No	normal_or_overweight	Mali IS Aliquots Box 1	1	5	H	M00516-4A	NA	2012-03-05	P1.12	1	D	2	IDT for Illumina DNA/RNA UDI	A	20.9	NA	5	99.5	104.5	20.9	4.7	0.39	10400	615	12.6	35	2.78	1	D02	NA	No	No	No	Yes	2	Normal or overweight	Normal or overweight	2	1	Normal or overweight	Normal or overweight	Too young to be vaccinated (any child < 10 months [10.5 months in Bangladesh] not vaccinated)	Partially vaccinated	Partially vaccinated	Fully vaccinated	1,2
s.m00480.4A	CTTGCCATTACCTTCGTGAT	Induced Sputum	PERCH	Dan Beiting	Mali	2.0 ml cryovial	4A	p_m00480	1	Case	Severe case	6-11 months	Fully vaccinated	Fully vaccinated	Fully vaccinated	No	No	normal_or_overweight	Mali IS Aliquots Box 1	1	5	I	M00480-4A	NA	2012-03-05	P1.13	1	E	2	IDT for Illumina DNA/RNA UDI	A	24.8	NA	5	119	124	24.8	4.8	0.31	7360	541	14.6	35	2.4	1	E02	NA	No	No	No	Yes	8	Normal or overweight	Normal or overweight	8	0	Normal or overweight	Normal or overweight	Too young to be vaccinated (any child < 10 months [10.5 months in Bangladesh] not vaccinated)	Fully vaccinated	Fully vaccinated	Fully vaccinated	1,2
s.m00503.4A	GAAGCGGCACAGTAGAGCCG	Induced Sputum	PERCH	Dan Beiting	Mali	2.0 ml cryovial	4A	p_m00503	1	Case	Severe case	6-11 months	Fully vaccinated	Fully vaccinated	Fully vaccinated	No	No	normal_or_overweight	Mali IS Aliquots Box 1	1	6	B	M00503-4A	NA	2012-03-05	P1.14	1	F	2	IDT for Illumina DNA/RNA UDI	A	24.1	NA	5	115.5	120.5	24.1	4	0.34	7430	586	11.2	35	3.12	1	F02	476	Yes	Yes	No	No	10	Normal or overweight	Normal or overweight	10	0	Normal or overweight	Normal or overweight	Not vaccinated	Fully vaccinated	Fully vaccinated	Fully vaccinated	1,2
s.m00542.41	TCCATTGCCGTCGTGCATTC	Induced Sputum	PERCH	Dan Beiting	Mali	2.0 ml cryovial	41	p_m00542	1	Case	Very severe case	1-5 months	Partially vaccinated	Partially vaccinated	Partially vaccinated	No	No	malnutrition	Mali IS Aliquots Box 1	1	6	C	M00542-41	NA	2012-03-07	P1.15	1	G	2	IDT for Illumina DNA/RNA UDI	A	16	NA	5	75	80	16	4.2	0.27	6010	474	14.6	35	2.4	1	G02	NA	No	No	No	Yes	4	Moderate malnutrition	Moderate malnutrition	4	0	Normal or overweight	Normal or overweight	Too young to be vaccinated (any child < 10 months [10.5 months in Bangladesh] not vaccinated)	Partially vaccinated	Partially vaccinated	Fully vaccinated	1,2
s.m00553.41	CGGTTACGGCCTATAGTCTT	Induced Sputum	PERCH	Dan Beiting	Mali	2.0 ml cryovial	41	p_m00553	1	Case	Very severe case	24-59 months	Not vaccinated	Fully vaccinated	Fully vaccinated	No	No	normal_or_overweight	Mali IS Aliquots Box 1	1	6	D	M00553-41	NA	2012-03-07	P1.16	1	H	2	IDT for Illumina DNA/RNA UDI	A	19.6	NA	5	93	98	19.6	3.5	0.29	4920	426	13.5	35	2.59	1	H02	128	Yes	Yes	No	No	27	Normal or overweight	Normal or overweight	16	4	Normal or overweight	Normal or overweight	Fully vaccinated (>= 1 dose)	Not vaccinated	Fully vaccinated	Fully vaccinated	1,2
s.m00657.41	GAGAATGGTTTTGCTGCCGA	Induced Sputum	PERCH	Dan Beiting	Mali	2.0 ml cryovial	41	p_m00657	1	Case	Very severe case	6-11 months	Partially vaccinated	Partially vaccinated	Partially vaccinated	No	No	malnutrition	Mali IS Aliquots Box 1	1	8	A	M00657-41	NA	2012-03-24	P1.17	1	A	3	IDT for Illumina DNA/RNA UDI	A	16.8	NA	5	79	84	16.8	2.9	0.46	5200	503	9.5	35	3.69	1	A03	1075	Yes	Yes	No	Yes	7	Normal or overweight	Moderate malnutrition	7	3	Normal or overweight	Normal or overweight	Too young to be vaccinated (any child < 10 months [10.5 months in Bangladesh] not vaccinated)	Partially vaccinated	Partially vaccinated	Partially vaccinated (1 or 2 doses)	1,2
s.m00401.40	AGAGGCAACCCCATCATTAG	Induced Sputum	PERCH	Dan Beiting	Mali	2.0 ml cryovial	40	p_m00401	1	Case	Very severe case	24-59 months	Not vaccinated	Fully vaccinated	Fully vaccinated	No	No	normal_or_overweight	Mali IS Aliquots Box 2	2	1	I	M00401-40	NA	2012-05-02	P1.18	1	B	3	IDT for Illumina DNA/RNA UDI	A	13.3	NA	5	61.5	66.5	13.3	1.3	0.4	2070	528	4.1	35	8.64	1	B03	1315	Yes	Yes	No	No	30	Normal or overweight	Normal or overweight	24	0	Normal or overweight	Normal or overweight	Fully vaccinated (>= 1 dose)	Not vaccinated	Fully vaccinated	Fully vaccinated	1,2
s.m00136.40	CCATCATTAGAGAGGCAACC	Induced Sputum	PERCH	Dan Beiting	Mali	2.0 ml cryovial	40	p_m00136	1	Case	Very severe case	12-23 months	Fully vaccinated	Fully vaccinated	Fully vaccinated	No	No	normal_or_overweight	Mali IS Aliquots Box 2	2	3	E	M00136-40	NA	2012-05-23	P1.19	1	C	3	IDT for Illumina DNA/RNA UDI	A	3.8	NA	5	14	19	3.8	5.3	0.21	5850	524	16.6	35	2.1	1	C03	234	Yes	Yes	No	No	15	Normal or overweight	Normal or overweight	15	6	Normal or overweight	Normal or overweight	Fully vaccinated (>= 1 dose)	Fully vaccinated	Fully vaccinated	Fully vaccinated	1,2
s.m00266.40	GATAGGCCGAGCCATGTGCG	Induced Sputum	PERCH	Dan Beiting	Mali	2.0 ml cryovial	40	p_m00266	1	Case	Very severe case	12-23 months	Fully vaccinated	Fully vaccinated	Fully vaccinated	No	No	normal_or_overweight	Mali IS Aliquots Box 2	2	4	A	M00266-40	NA	2012-05-29	P1.20	1	D	3	IDT for Illumina DNA/RNA UDI	A	26.3	NA	5	126.5	131.5	26.3	5.7	0.24	7840	556	16.9	35	2.07	1	D03	NA	No	No	No	No	13	Normal or overweight	Normal or overweight	13	2	Normal or overweight	Normal or overweight	Fully vaccinated (>= 1 dose)	Fully vaccinated	Fully vaccinated	Fully vaccinated	1,2
s.m00489.40	ATGGTTGACTAGGACAGGCC	Induced Sputum	PERCH	Dan Beiting	Mali	2.0 ml cryovial	40	p_m00489	1	Case	Very severe case	12-23 months	Not vaccinated	Partially vaccinated	Partially vaccinated	No	No	malnutrition	Mali IS Aliquots Box 2	2	4	B	M00489-40	NA	2012-06-05	P1.21	1	E	3	IDT for Illumina DNA/RNA UDI	A	3	NA	5	10	15	3	2	0.49	4140	520	6.3	35	5.53	1	E03	12820	Yes	Yes	No	Yes	13	Severe malnutrition	Moderate malnutrition	13	6	Severe malnutrition	Severe malnutrition	Not vaccinated	Not vaccinated	Partially vaccinated	Partially vaccinated (1 or 2 doses)	1,2
s.m00425.40	TATTGCGCTCCCTAACACAG	Induced Sputum	PERCH	Dan Beiting	Mali	2.0 ml cryovial	40	p_m00425	1	Case	Severe case	6-11 months	Fully vaccinated	Fully vaccinated	Fully vaccinated	No	No	malnutrition	Mali IS Aliquots Box 2	2	5	B	M00425-40	M00425-40	2012-06-16	P1.22	1	F	3	IDT for Illumina DNA/RNA UDI	A	23.5	NA	5	112.5	117.5	23.5	4.3	0.48	8650	530	13.4	35	2.62	1	F03	NA	No	Yes	No	Yes	10	Moderate malnutrition	Normal or overweight	10	0	Normal or overweight	Normal or overweight	Fully vaccinated (>= 1 dose)	Fully vaccinated	Fully vaccinated	Fully vaccinated	1,2
s.m00417.40	ACGCCTTGTTACGTTCCTTA	Induced Sputum	PERCH	Dan Beiting	Mali	2.0 ml cryovial	40	p_m00417	1	Case	Severe case	12-23 months	Fully vaccinated	Fully vaccinated	Fully vaccinated	No	No	normal_or_overweight	Mali IS Aliquots Box 2	2	6	F	M00417-40	M00417-40	2012-07-03	P1.23	1	G	3	IDT for Illumina DNA/RNA UDI	A	1.2	NA	10	2	12	1.2	0.5	0.5	821	487	1.7	35	20.72	1	G03	NA	No	No	No	Yes	15	Normal or overweight	Normal or overweight	16	7	Normal or overweight	Normal or overweight	Fully vaccinated (>= 1 dose)	Fully vaccinated	Fully vaccinated	Fully vaccinated	1,2
s.m00419.40	TTCTACATACTTACAGTTAG	Induced Sputum	PERCH	Dan Beiting	Mali	2.0 ml cryovial	40	p_m00419	1	Case	Severe case	6-11 months	Fully vaccinated	Fully vaccinated	Fully vaccinated	No	No	normal_or_overweight	Mali IS Aliquots Box 2	2	7	C	M00419-40	M00419-40	2012-07-05	P1.24	1	H	3	IDT for Illumina DNA/RNA UDI	A	6.1	NA	5	25.5	30.5	6.1	5.3	0.37	8380	418	20.9	35	1.68	1	H03	NA	No	No	No	No	9	Normal or overweight	Normal or overweight	9	6	Normal or overweight	Normal or overweight	Fully vaccinated (>= 1 dose)	Fully vaccinated	Fully vaccinated	Fully vaccinated	1,2
s.m00223.4A	AACCATAGAACCATCTCGCC	Induced Sputum	PERCH	Dan Beiting	Mali	2.0 ml cryovial	4A	p_m00223	1	Case	Severe case	6-11 months	Fully vaccinated	Fully vaccinated	Fully vaccinated	No	No	normal_or_overweight	Mali IS Aliquots Box 2	2	8	C	M00223-4A	NA	2012-08-03	P1.25	1	A	4	IDT for Illumina DNA/RNA UDI	A	10.2	NA	5	46	51	10.2	1.2	0.74	51.3	537	3.7	35	9.52	1	A04	NA	No	No	No	Yes	9	Normal or overweight	Normal or overweight	9	6	Normal or overweight	Normal or overweight	Not vaccinated	Fully vaccinated	Fully vaccinated	Fully vaccinated	1,2
s.m00363.4A	GGTTGCGAGGTTGCTCTATT	Induced Sputum	PERCH	Dan Beiting	Mali	2.0 ml cryovial	4A	p_m00363	1	Case	Severe case	24-59 months	Not vaccinated	Fully vaccinated	Fully vaccinated	No	No	malnutrition	Mali IS Aliquots Box 2	2	8	H	M00363-4A	NA	2012-08-09	P1.26	1	B	4	IDT for Illumina DNA/RNA UDI	A	26.9	NA	5	129.5	134.5	26.9	5.2	0.24	7220	561	15.3	35	2.29	1	B04	193	Yes	Yes	No	Yes	38	Moderate malnutrition	Normal or overweight	19	6	Normal or overweight	Normal or overweight	Fully vaccinated (>= 1 dose)	Not vaccinated	Fully vaccinated	Fully vaccinated	1,2
s.m00323.4A	TAAGCATCCAAATGGATTGA	Induced Sputum	PERCH	Dan Beiting	Mali	2.0 ml cryovial	4A	p_m00323	1	Case	Severe case	12-23 months	Fully vaccinated	Fully vaccinated	Fully vaccinated	No	No	malnutrition	Mali IS Aliquots Box 2	2	9	F	M00323-4A	M00323-4A	2012-10-10	P1.27	1	C	4	IDT for Illumina DNA/RNA UDI	A	26.7	NA	5	128.5	133.5	26.7	4.5	0.32	5690	505	14.7	35	2.39	1	C04	2376	Yes	Yes	No	Yes	20	Moderate malnutrition	Normal or overweight	16	7	Normal or overweight	Normal or overweight	Fully vaccinated (>= 1 dose)	Fully vaccinated	Fully vaccinated	Fully vaccinated	1,2
s.m00129.4A	ACCACGACATCCGCATACGA	Induced Sputum	PERCH	Dan Beiting	Mali	2.0 ml cryovial	4A	p_m00129	1	Case	Severe case	6-11 months	Fully vaccinated	Fully vaccinated	Fully vaccinated	No	No	malnutrition	Mali IS Aliquots Box 3	3	1	E	M00129-4A	M00129-4A	2012-10-10	P1.28	1	D	4	IDT for Illumina DNA/RNA UDI	A	6.1	NA	5	25.5	30.5	6.1	5.7	0.2	6510	553	17	35	2.06	1	D04	4327	Yes	Yes	No	Yes	8	Severe malnutrition	Normal or overweight	8	1	Severe malnutrition	Severe malnutrition	Too young to be vaccinated (any child < 10 months [10.5 months in Bangladesh] not vaccinated)	Fully vaccinated	Fully vaccinated	Fully vaccinated	1,2
s.m00123.4A	GCCGCACTCTCGAGGTCGGA	Induced Sputum	PERCH	Dan Beiting	Mali	2.0 ml cryovial	4A	p_m00123	1	Case	Very severe case	1-5 months	Not vaccinated	Not vaccinated	Not vaccinated	No	No	malnutrition	Mali IS Aliquots Box 3	3	1	I	M00123-4A	M00123-4A	2012-10-10	P1.29	1	E	4	IDT for Illumina DNA/RNA UDI	A	14.9	NA	5	69.5	74.5	14.9	6.9	0.17	6120	507	22.4	35	1.56	1	E04	NA	No	No	No	Yes	2	Normal or overweight	Moderate malnutrition	2	1	Normal or overweight	Normal or overweight	Too young to be vaccinated (any child < 10 months [10.5 months in Bangladesh] not vaccinated)	Not vaccinated	Not vaccinated	Fully vaccinated	1,2
s.m00626.4A	CCACCAGGCAATTCCATAAG	Induced Sputum	PERCH	Dan Beiting	Mali	2.0 ml cryovial	4A	p_m00626	1	Case	Very severe case	6-11 months	Fully vaccinated	Fully vaccinated	Fully vaccinated	No	No	normal_or_overweight	Mali IS Aliquots Box 3	3	2	C	M00626-4A	M00626-4A	2012-10-10	P1.30	1	F	4	IDT for Illumina DNA/RNA UDI	A	39.3	NA	5	191.5	196.5	39.3	0.8	0.35	1270	546	2.4	35	14.52	1	F04	NA	No	Yes	No	Yes	8	Normal or overweight	Normal or overweight	8	5	Normal or overweight	Normal or overweight	Too young to be vaccinated (any child < 10 months [10.5 months in Bangladesh] not vaccinated)	Fully vaccinated	Fully vaccinated	Fully vaccinated	1,2
s.m00029.4A	GTGACACGCAGTCCGTAAGC	Induced Sputum	PERCH	Dan Beiting	Mali	2.0 ml cryovial	4A	p_m00029	1	Case	Severe case	6-11 months	Partially vaccinated	Partially vaccinated	Partially vaccinated	No	No	malnutrition	Mali IS Aliquots Box 4	4	2	D	M00029-4A	M00029-4A	2012-12-17	P1.31	1	G	4	IDT for Illumina DNA/RNA UDI	A	20.3	NA	5	96.5	101.5	20.3	6.1	0.25	8830	579	17.3	35	2.02	1	G04	NA	No	No	No	No	10	Moderate malnutrition	Normal or overweight	10	NA	Normal or overweight	Normal or overweight	Not vaccinated	Partially vaccinated	Partially vaccinated	Partially vaccinated (1 or 2 doses)	1,2
s.m00187.40	ACAGTGTATGCCGTATGTTC	Induced Sputum	PERCH	Dan Beiting	Mali	2.0 ml cryovial	40	p_m00187	1	Case	Very severe case	6-11 months	Fully vaccinated	Fully vaccinated	Fully vaccinated	Yes	No	normal_or_overweight	Mali IS Aliquots Box 7	7	6	H	M00187-40	1052369	2012-06-11	P1.32	1	H	4	IDT for Illumina DNA/RNA UDI	A	7.1	NA	5	30.5	35.5	7.1	2.2	0.47	4190	475	7.6	35	4.59	1	H04	525	Yes	Yes	No	No	6	Normal or overweight	NA	6	5	Normal or overweight	NA	Too young to be vaccinated (any child < 10 months [10.5 months in Bangladesh] not vaccinated)	Fully vaccinated	Fully vaccinated	Fully vaccinated	1,2
s.m00252.4A	TGATTATACGTGTAATCGAC	Induced Sputum	PERCH	Dan Beiting	Mali	2.0 ml cryovial	4A	p_m00252	1	Case	Severe case	1-5 months	Partially vaccinated	Partially vaccinated	Partially vaccinated	No	No	malnutrition	Mali IS Aliquots Box 7	7	7	D	M00252-4A	1052517	2012-12-17	P1.33	1	A	5	IDT for Illumina DNA/RNA UDI	A	1	NA	12	0	12	1	5.9	0.26	7310	557	17.4	35	2.01	1	A05	156	Yes	Yes	No	No	2	Severe malnutrition	Normal or overweight	2	0	Normal or overweight	Normal or overweight	Too young to be vaccinated (any child < 10 months [10.5 months in Bangladesh] not vaccinated)	Partially vaccinated	Partially vaccinated	Fully vaccinated	1,2
s.m00054.37	CAGCCGCGTACACGGCTAGT	NPOP	PERCH	Dan Beiting	Mali	1.5 ml snap-cap tube	37	p_m00054	1	Community control	Control with RTI	6-11 months	Not vaccinated	Partially vaccinated	Partially vaccinated	No	NA	malnutrition	Mali NPOP Box 1	1	1	B	M00054-37	m00054-37	2012-01-13	P1.34	1	B	5	IDT for Illumina DNA/RNA UDI	A	1.6	NA	8	4.8	12.8	1.6	4.3	0.34	6800	514	13.8	35	2.54	1	B05	NA	No	No	No	Yes	10	Moderate malnutrition	NA	10	3	Moderate malnutrition	NA	Not vaccinated	Not vaccinated	Partially vaccinated	Partially vaccinated (1 or 2 doses)	1,2
s.m00001.37	GGTAACTCGCTCACCAACTT	NPOP	PERCH	Dan Beiting	Mali	1.5 ml snap-cap tube	37	p_m00001	1	Community control	Control with RTI	6-11 months	Not vaccinated	Fully vaccinated	Fully vaccinated	No	NA	normal_or_overweight	Mali NPOP Box 1	1	2	B	M00001-37	m00001-37	2012-01-13	P1.35	1	C	5	IDT for Illumina DNA/RNA UDI	A	0.7	NA	12	0	12	0.7	5.3	0.29	6920	505	17.3	35	2.03	1	C05	NA	No	No	No	No	8	Normal or overweight	NA	8	0	Normal or overweight	NA	Too young to be vaccinated (any child < 10 months [10.5 months in Bangladesh] not vaccinated)	Not vaccinated	Fully vaccinated	Fully vaccinated	1,2
s.m00593.37	ACCGGCCGTAAATATTGCCA	NPOP	PERCH	Dan Beiting	Mali	1.5 ml snap-cap tube	37	p_m00593	1	Case	Very severe case	1-5 months	Partially vaccinated	Partially vaccinated	Partially vaccinated	Yes	No	normal_or_overweight	Mali NPOP Box 1	1	2	C	M00593-37	m00593-37	2012-01-13	P1.36	1	D	5	IDT for Illumina DNA/RNA UDI	A	6	NA	5	25	30	6	5.2	0.31	6810	537	15.9	35	2.2	1	D05	NA	No	No	No	Yes	3	Normal or overweight	NA	3	1	Severe malnutrition	NA	Too young to be vaccinated (any child < 10 months [10.5 months in Bangladesh] not vaccinated)	Partially vaccinated	Partially vaccinated	Partially vaccinated (1 or 2 doses)	1,2
s.m00104.37	TGTAATCGACCGCGGTGATC	NPOP	PERCH	Dan Beiting	Mali	1.5 ml snap-cap tube	37	p_m00104	1	Community control	Control with RTI	12-23 months	Not vaccinated	Fully vaccinated	Fully vaccinated	No	NA	normal_or_overweight	Mali NPOP Box 1	1	2	G	M00104-37	m00104-37	2012-01-13	P1.37	1	E	5	IDT for Illumina DNA/RNA UDI	A	0.6	NA	12	0	12	0.6	1.9	0.24	3060	558	5.6	35	6.25	1	E05	NA	No	No	No	No	12	Normal or overweight	NA	11	0	Normal or overweight	NA	Fully vaccinated (>= 1 dose)	Not vaccinated	Fully vaccinated	Fully vaccinated	1,2
s.m00491.37	GTGCAGACAGACGGATGGTA	NPOP	PERCH	Dan Beiting	Mali	1.5 ml snap-cap tube	37	p_m00491	1	Case	Severe case	1-5 months	Fully vaccinated	Fully vaccinated	Fully vaccinated	No	No	normal_or_overweight	Mali NPOP Box 1	1	3	C	M00491-37	m00491-37	2012-01-27	P1.38	1	F	5	IDT for Illumina DNA/RNA UDI	A	1.4	NA	9	3.6	12.6	1.4	0.1	0	8.09	445	0.4	35	94.66	1	F05	NA	No	No	No	No	4	Normal or overweight	Normal or overweight	4	0	Moderate malnutrition	Moderate malnutrition	Too young to be vaccinated (any child < 10 months [10.5 months in Bangladesh] not vaccinated)	Fully vaccinated	Fully vaccinated	Fully vaccinated	1,2
s.m00295.37	CAATCGGCTGTTCCTACAGC	NPOP	PERCH	Dan Beiting	Mali	1.5 ml snap-cap tube	37	p_m00295	1	Case	Severe case	1-5 months	Fully vaccinated	Fully vaccinated	Fully vaccinated	No	No	normal_or_overweight	Mali NPOP Box 1	1	3	H	M00295-37	m00295-37	2012-01-27	P1.39	1	G	5	IDT for Illumina DNA/RNA UDI	A	1.9	NA	7	6.3	13.3	1.9	4	0.31	5770	627	10.5	35	3.33	1	G05	68	Yes	Yes	No	Yes	4	Normal or overweight	Normal or overweight	4	0	Normal or overweight	Normal or overweight	Too young to be vaccinated (any child < 10 months [10.5 months in Bangladesh] not vaccinated)	Fully vaccinated	Fully vaccinated	Fully vaccinated	1,2
s.m00465.37	TATGTAGTCACATTAGTGCG	NPOP	PERCH	Dan Beiting	Mali	1.5 ml snap-cap tube	37	p_m00465	1	Case	Severe case	24-59 months	Not vaccinated	Fully vaccinated	Fully vaccinated	No	No	malnutrition	Mali NPOP Box 1	1	4	A	M00465-37	m00465-37	2012-01-27	P1.40	1	H	5	IDT for Illumina DNA/RNA UDI	A	3	NA	5	10	15	3	4.3	0.37	6890	529	13.4	35	2.62	1	H05	NA	No	No	No	No	32	Moderate malnutrition	Normal or overweight	24	12	Normal or overweight	Normal or overweight	Fully vaccinated (>= 1 dose)	Not vaccinated	Fully vaccinated	Fully vaccinated	1,2
s.m00162.37	ACTCGGCAATTTCAGTTGTC	NPOP	PERCH	Dan Beiting	Mali	1.5 ml snap-cap tube	37	p_m00162	1	Community control	Control without RTI	12-23 months	Not vaccinated	Fully vaccinated	Fully vaccinated	No	NA	normal_or_overweight	Mali NPOP Box 1	1	5	C	M00162-37	m00162-37	2012-01-27	P1.41	1	A	6	IDT for Illumina DNA/RNA UDI	A	4.1	NA	5	15.5	20.5	4.1	4.7	0.25	5790	577	13.4	35	2.61	1	A06	NA	No	No	No	Yes	23	Normal or overweight	NA	22	6	Normal or overweight	NA	Fully vaccinated (>= 1 dose)	Not vaccinated	Fully vaccinated	Fully vaccinated	1,2
s.m00059.37	GTCTAATGGCCCTGACCACT	NPOP	PERCH	Dan Beiting	Mali	1.5 ml snap-cap tube	37	p_m00059	1	Case	Severe case	24-59 months	Not vaccinated	Fully vaccinated	Fully vaccinated	No	No	normal_or_overweight	Mali NPOP Box 1	1	5	D	M00059-37	m00059-37	2012-02-12	P1.42	1	B	6	IDT for Illumina DNA/RNA UDI	A	8.2	NA	5	36	41	8.2	3.7	0.45	7430	541	11.3	35	3.11	1	B06	NA	No	No	No	No	25	Normal or overweight	Normal or overweight	10	6	Normal or overweight	Normal or overweight	Fully vaccinated (>= 1 dose)	Not vaccinated	Fully vaccinated	Fully vaccinated	1,2
s.m00487.37	CCATCTCGCCAACCATAGAA	NPOP	PERCH	Dan Beiting	Mali	1.5 ml snap-cap tube	37	p_m00487	1	Case	Very severe case	24-59 months	Not vaccinated	Not vaccinated	Not vaccinated	No	No	normal_or_overweight	Mali NPOP Box 1	1	5	E	M00487-37	m00487-37	2012-02-17	P1.43	1	C	6	IDT for Illumina DNA/RNA UDI	A	0.7	NA	12	0	12	0.7	2.4	0.34	4430	546	7.2	35	4.84	1	C06	NA	No	Yes	No	Yes	42	Normal or overweight	Normal or overweight	17	12	Normal or overweight	Moderate malnutrition	Fully vaccinated (>= 1 dose)	Not vaccinated	Not vaccinated	Not vaccinated (0 doses)	1,2
s.m00369.37	CTGCGAGCCATGGCCGGATT	NPOP	PERCH	Dan Beiting	Mali	1.5 ml snap-cap tube	37	p_m00369	1	Case	Severe case	12-23 months	Not vaccinated	Partially vaccinated	Partially vaccinated	No	No	normal_or_overweight	Mali NPOP Box 1	1	5	G	M00369-37	m00369-37	2012-02-17	P1.44	1	D	6	IDT for Illumina DNA/RNA UDI	A	1.2	NA	10	2	12	1.2	4.9	0.19	6500	574	14	35	2.49	1	D06	NA	No	No	No	No	16	Normal or overweight	Normal or overweight	16	0	Normal or overweight	Normal or overweight	Fully vaccinated (>= 1 dose)	Not vaccinated	Partially vaccinated	Partially vaccinated (1 or 2 doses)	1,2
s.m00377.37	CGTTATTCTAAACCTTATGG	NPOP	PERCH	Dan Beiting	Mali	1.5 ml snap-cap tube	37	p_m00377	1	Case	Severe case	24-59 months	Not vaccinated	Not vaccinated	Not vaccinated	No	No	normal_or_overweight	Mali NPOP Box 1	1	5	H	M00377-37	m00377-37	2012-02-17	P1.45	1	E	6	IDT for Illumina DNA/RNA UDI	A	0.6	NA	12	0	12	0.6	3.1	0.39	5570	560	9.1	35	3.84	1	E06	NA	No	No	No	Yes	24	Normal or overweight	Normal or overweight	18	3	Normal or overweight	Moderate malnutrition	Not vaccinated	Not vaccinated	Not vaccinated	Not vaccinated (0 doses)	1,2
s.m00033.37	AGATCCATTATGGTAGAGAT	NPOP	PERCH	Dan Beiting	Mali	1.5 ml snap-cap tube	37	p_m00033	1	Community control	Control with RTI	1-5 months	Fully vaccinated	Fully vaccinated	Fully vaccinated	No	NA	normal_or_overweight	Mali NPOP Box 1	1	6	I	M00033-37	m00033-37	2012-02-17	P1.46	1	F	6	IDT for Illumina DNA/RNA UDI	A	0.5	NA	12	0	12	0.5	4.9	0.32	6220	549	14.7	35	2.38	1	F06	NA	No	No	No	Yes	5	Normal or overweight	NA	5	3	Normal or overweight	NA	Too young to be vaccinated (any child < 10 months [10.5 months in Bangladesh] not vaccinated)	Fully vaccinated	Fully vaccinated	Fully vaccinated	1,2
s.m00100.37	GTCCTGGATATTCGCCACCG	NPOP	PERCH	Dan Beiting	Mali	1.5 ml snap-cap tube	37	p_m00100	1	Community control	Control without RTI	12-23 months	Not vaccinated	Fully vaccinated	Fully vaccinated	No	NA	malnutrition	Mali NPOP Box 1	1	7	C	M00100-37	m00100-37	2012-02-17	P1.47	1	G	6	IDT for Illumina DNA/RNA UDI	A	0.4	NA	12	0	12	0.4	5.1	0.22	5920	561	15	35	2.34	1	G06	NA	No	No	No	Yes	22	Severe malnutrition	NA	21	6	Severe malnutrition	NA	Fully vaccinated (>= 1 dose)	Not vaccinated	Fully vaccinated	Fully vaccinated	1,2
s.m00046.37	CAGTGGCACTCCTATTGTTA	NPOP	PERCH	Dan Beiting	Mali	1.5 ml snap-cap tube	37	p_m00046	1	Case	Very severe case	1-5 months	Not vaccinated	Not vaccinated	Not vaccinated	No	No	malnutrition	Mali NPOP Box 1	1	7	H	M00046-37	m00046-37	2012-02-17	P1.48	1	H	6	IDT for Illumina DNA/RNA UDI	A	1.48	NA	9	4.32	13.32	1.48	1.6	0.44	3380	646	4.1	35	8.59	1	H06	NA	No	No	No	Yes	3	Moderate malnutrition	Normal or overweight	3	0	Normal or overweight	Normal or overweight	Too young to be vaccinated (any child < 10 months [10.5 months in Bangladesh] not vaccinated)	Not vaccinated	Not vaccinated	Not vaccinated (0 doses)	1,2
s.m00464.37	AGTGTTGCACCGTGTACCAG	NPOP	PERCH	Dan Beiting	Mali	1.5 ml snap-cap tube	37	p_m00464	1	Case	Very severe case	6-11 months	Partially vaccinated	Partially vaccinated	Partially vaccinated	Yes	No	malnutrition	Mali NPOP Box 1	1	7	I	M00464-37	m00464-37	2012-02-17	P1.49	1	A	7	IDT for Illumina DNA/RNA UDI	A	0.055	0.07	12	0	12	0.07	0.5	0.38	852	539	1.5	35	22.93	1	A07	NA	No	No	No	No	6	Severe malnutrition	NA	6	5	Normal or overweight	NA	Too young to be vaccinated (any child < 10 months [10.5 months in Bangladesh] not vaccinated)	Partially vaccinated	Partially vaccinated	Partially vaccinated (1 or 2 doses)	1,2
s.m00049.37	GACACCATGTTACACGTTGA	NPOP	PERCH	Dan Beiting	Mali	1.5 ml snap-cap tube	37	p_m00049	1	Case	Severe case	1-5 months	Partially vaccinated	Partially vaccinated	Partially vaccinated	No	No	normal_or_overweight	Mali NPOP Box 1	1	8	C	M00049-37	m00049-37	2012-02-17	P1.50	1	B	7	IDT for Illumina DNA/RNA UDI	A	11.7	NA	5	53.5	58.5	11.7	3.8	0.32	5360	509	12.3	35	2.85	1	B07	NA	No	No	No	Yes	4	Normal or overweight	Normal or overweight	4	0	Normal or overweight	Normal or overweight	Too young to be vaccinated (any child < 10 months [10.5 months in Bangladesh] not vaccinated)	Partially vaccinated	Partially vaccinated	Fully vaccinated	1,2
s.m00203.37	CCTGTCTGTCTCACAACAGT	NPOP	PERCH	Dan Beiting	Mali	1.5 ml snap-cap tube	37	p_m00203	1	Community control	Control without RTI	6-11 months	Fully vaccinated	Fully vaccinated	Fully vaccinated	No	NA	normal_or_overweight	Mali NPOP Box 1	1	8	G	M00203-37	m00203-37	2012-02-17	P1.51	1	C	7	IDT for Illumina DNA/RNA UDI	A	8.7	NA	5	38.5	43.5	8.7	5.1	0.38	7480	559	15	35	2.33	1	C07	NA	No	No	No	Yes	6	Normal or overweight	NA	6	0	Normal or overweight	NA	Too young to be vaccinated (any child < 10 months [10.5 months in Bangladesh] not vaccinated)	Fully vaccinated	Fully vaccinated	Fully vaccinated	1,2
s.m00117.37	TGATGTAAGAAAGGACGCAC	NPOP	PERCH	Dan Beiting	Mali	1.5 ml snap-cap tube	37	p_m00117	1	Community control	Control with RTI	24-59 months	Not vaccinated	Fully vaccinated	Fully vaccinated	No	NA	normal_or_overweight	Mali NPOP Box 2	2	2	G	M00117-37	M00117-37	2012-03-07	P1.52	1	D	7	IDT for Illumina DNA/RNA UDI	A	2	NA	6	6	12	2	4.4	0.42	8550	484	15	35	2.34	1	D07	NA	No	No	No	Yes	27	Normal or overweight	NA	17	1	Normal or overweight	NA	Fully vaccinated (>= 1 dose)	Not vaccinated	Fully vaccinated	Fully vaccinated	1,2
s.m00480.37	GGAATTGTAAAGGATGTGCT	NPOP	PERCH	Dan Beiting	Mali	1.5 ml snap-cap tube	37	p_m00480	1	Case	Severe case	6-11 months	Fully vaccinated	Fully vaccinated	Fully vaccinated	No	No	normal_or_overweight	Mali NPOP Box 2	2	2	H	M00480-37	M00480-37	2012-03-07	P1.53	1	E	7	IDT for Illumina DNA/RNA UDI	A	2.2	NA	6	7.2	13.2	2.2	3.3	0.36	6240	602	9	35	3.88	1	E07	NA	No	No	No	Yes	8	Normal or overweight	Normal or overweight	8	0	Normal or overweight	Normal or overweight	Too young to be vaccinated (any child < 10 months [10.5 months in Bangladesh] not vaccinated)	Fully vaccinated	Fully vaccinated	Fully vaccinated	1,2
s.m00503.36	GCATAAGCTTTGCGACGGAA	NPOP	PERCH	Dan Beiting	Mali	1.5 ml snap-cap tube	36	p_m00503	1	Case	Severe case	6-11 months	Fully vaccinated	Fully vaccinated	Fully vaccinated	No	No	normal_or_overweight	Mali NPOP Box 2	2	3	A	M00503-36	M00503-36	2012-03-07	P1.54	1	F	7	IDT for Illumina DNA/RNA UDI	A	0.101	NA	12	0	12	0.101	0.6	0.42	820	526	1.9	35	18.65	1	F07	324	Yes	Yes	No	No	10	Normal or overweight	Normal or overweight	10	0	Normal or overweight	Normal or overweight	Not vaccinated	Fully vaccinated	Fully vaccinated	Fully vaccinated	1,2
s.m00516.37	CTGAGGAATAAGTGGTTAAG	NPOP	PERCH	Dan Beiting	Mali	1.5 ml snap-cap tube	37	p_m00516	1	Case	Severe case	1-5 months	Partially vaccinated	Partially vaccinated	Partially vaccinated	No	No	normal_or_overweight	Mali NPOP Box 2	2	3	B	M00516-37	M00516-37	2012-03-07	P1.55	1	G	7	IDT for Illumina DNA/RNA UDI	A	1.8	NA	7	5.6	12.6	1.8	4.8	0.34	7630	567	13.9	35	2.51	1	G07	NA	No	No	No	Yes	2	Normal or overweight	Normal or overweight	2	1	Normal or overweight	Normal or overweight	Too young to be vaccinated (any child < 10 months [10.5 months in Bangladesh] not vaccinated)	Partially vaccinated	Partially vaccinated	Fully vaccinated	1,2
s.m00521.37	AACGCACGAGTATCCGAGGC	NPOP	PERCH	Dan Beiting	Mali	1.5 ml snap-cap tube	37	p_m00521	1	Case	Severe case	6-11 months	Fully vaccinated	Fully vaccinated	Fully vaccinated	No	No	normal_or_overweight	Mali NPOP Box 2	2	3	C	M00521-37	M00521-37	2012-03-07	P1.56	1	H	7	IDT for Illumina DNA/RNA UDI	A	1.3	NA	10	3	13	1.3	5.2	0.25	8480	559	15.3	35	2.29	1	H07	567	Yes	Yes	No	Yes	10	Normal or overweight	Normal or overweight	10	6	Severe malnutrition	Normal or overweight	Not vaccinated	Fully vaccinated	Fully vaccinated	Fully vaccinated	1,2
s.m00542.37	TCTATCCTAACCAGTCGACG	NPOP	PERCH	Dan Beiting	Mali	1.5 ml snap-cap tube	37	p_m00542	1	Case	Very severe case	1-5 months	Partially vaccinated	Partially vaccinated	Partially vaccinated	No	No	malnutrition	Mali NPOP Box 2	2	3	G	M00542-37	M00542-37	2012-03-10	P1.57	1	A	8	IDT for Illumina DNA/RNA UDI	A	6.2	NA	5	26	31	6.2	5.2	0.35	8300	590	14.5	35	2.41	1	A08	NA	No	No	No	Yes	4	Moderate malnutrition	Moderate malnutrition	4	0	Normal or overweight	Normal or overweight	Too young to be vaccinated (any child < 10 months [10.5 months in Bangladesh] not vaccinated)	Partially vaccinated	Partially vaccinated	Fully vaccinated	1,2
s.m00553.37	CTCGCTTCGGTTGACTAGTA	NPOP	PERCH	Dan Beiting	Mali	1.5 ml snap-cap tube	37	p_m00553	1	Case	Very severe case	24-59 months	Not vaccinated	Fully vaccinated	Fully vaccinated	No	No	normal_or_overweight	Mali NPOP Box 2	2	3	H	M00553-37	M00553-37	2012-03-10	P1.58	1	B	8	IDT for Illumina DNA/RNA UDI	A	0.5	NA	12	0	12	0.5	1.7	0.43	2850	458	6.1	35	5.73	1	B08	NA	No	No	No	No	27	Normal or overweight	Normal or overweight	16	4	Normal or overweight	Normal or overweight	Fully vaccinated (>= 1 dose)	Not vaccinated	Fully vaccinated	Fully vaccinated	1,2
s.m00657.37	CTGTTGGTCCAACGGTCTAT	NPOP	PERCH	Dan Beiting	Mali	1.5 ml snap-cap tube	37	p_m00657	1	Case	Very severe case	6-11 months	Partially vaccinated	Partially vaccinated	Partially vaccinated	No	No	malnutrition	Mali NPOP Box 2	2	7	I	M00657-37	M00657-37	2012-04-13	P1.59	1	C	8	IDT for Illumina DNA/RNA UDI	A	0.5	NA	12	0	12	0.5	2.8	0.48	6290	523	8.8	35	3.97	1	C08	NA	No	Yes	No	Yes	7	Normal or overweight	Moderate malnutrition	7	3	Normal or overweight	Normal or overweight	Too young to be vaccinated (any child < 10 months [10.5 months in Bangladesh] not vaccinated)	Partially vaccinated	Partially vaccinated	Partially vaccinated (1 or 2 doses)	1,2
s.m00351.37	TTACCTGGAACTGGAACTGT	NPOP	PERCH	Dan Beiting	Mali	1.5 ml snap-cap tube	37	p_m00351	1	Case	Very severe case	12-23 months	Not vaccinated	Fully vaccinated	Fully vaccinated	Yes	NA	malnutrition	Mali NPOP Box 2	2	9	D	M00351-37	M00351-37	2012-04-13	P1.60	1	D	8	IDT for Illumina DNA/RNA UDI	A	2.6	NA	5	8	13	2.6	2.1	0.54	4860	478	7.2	35	4.84	1	D08	NA	No	No	No	Yes	12	Severe malnutrition	NA	12	8	Normal or overweight	NA	Not vaccinated	Not vaccinated	Fully vaccinated	Fully vaccinated	1,2
s.m00079.37	TGGCTAATCACTACATGCCT	NPOP	PERCH	Dan Beiting	Mali	1.5 ml snap-cap tube	37	p_m00079	1	Community control	Control without RTI	12-23 months	Not vaccinated	Fully vaccinated	Fully vaccinated	No	NA	normal_or_overweight	Mali NPOP Box 3	3	2	H	M00079-37	M00079-37	2012-04-27	P1.61	1	E	8	IDT for Illumina DNA/RNA UDI	A	2.1	NA	6	6.6	12.6	2.1	5.4	0.41	8860	544	16.3	35	2.14	1	E08	NA	No	No	No	Yes	16	Normal or overweight	NA	16	0	Normal or overweight	NA	Fully vaccinated (>= 1 dose)	Not vaccinated	Fully vaccinated	Fully vaccinated	1,2
s.m00401.37	AACACTGTTATGAGACTTGC	NPOP	PERCH	Dan Beiting	Mali	1.5 ml snap-cap tube	37	p_m00401	1	Case	Very severe case	24-59 months	Not vaccinated	Fully vaccinated	Fully vaccinated	No	No	normal_or_overweight	Mali NPOP Box 3	3	5	F	M00401-37	M00401-37	2012-05-18	P1.62	1	F	8	IDT for Illumina DNA/RNA UDI	A	0.4	NA	12	0	12	0.4	1.8	0.54	3640	537	5.5	35	6.35	1	F08	NA	No	Yes	No	No	30	Normal or overweight	Normal or overweight	24	0	Normal or overweight	Normal or overweight	Fully vaccinated (>= 1 dose)	Not vaccinated	Fully vaccinated	Fully vaccinated	1,2
s.m00084.37	ATTGCGCGGTGCGGAGCCAA	NPOP	PERCH	Dan Beiting	Mali	1.5 ml snap-cap tube	37	p_m00084	1	Community control	Control without RTI	1-5 months	Partially vaccinated	Partially vaccinated	Partially vaccinated	No	NA	normal_or_overweight	Mali NPOP Box 3	3	8	B	M00084-37	M00084-37	2012-05-18	P1.63	1	G	8	IDT for Illumina DNA/RNA UDI	A	0.4	NA	12	0	12	0.4	3.5	0.3	6840	583	9.9	35	3.54	1	G08	NA	No	No	No	No	3	Normal or overweight	NA	3	2	Normal or overweight	NA	Too young to be vaccinated (any child < 10 months [10.5 months in Bangladesh] not vaccinated)	Partially vaccinated	Partially vaccinated	Fully vaccinated	1,2
s.m00094.37	TGGCGCGAACAGTATCAGTT	NPOP	PERCH	Dan Beiting	Mali	1.5 ml snap-cap tube	37	p_m00094	1	Case	Very severe case	12-23 months	Fully vaccinated	Fully vaccinated	Fully vaccinated	Yes	No	malnutrition	Mali NPOP Box 3	3	8	F	M00094-37	M00094-37	2012-06-01	P1.64	1	H	8	IDT for Illumina DNA/RNA UDI	A	0.2	NA	12	0	12	0.2	4.6	0.36	9170	554	13.7	35	2.56	1	H08	NA	No	Yes	No	Yes	13	Severe malnutrition	NA	13	6	Normal or overweight	NA	Fully vaccinated (>= 1 dose)	Fully vaccinated	Fully vaccinated	Fully vaccinated	1,2
s.m00136.37	TAATGTGTCTTATGCCTTAC	NPOP	PERCH	Dan Beiting	Mali	1.5 ml snap-cap tube	37	p_m00136	1	Case	Very severe case	12-23 months	Fully vaccinated	Fully vaccinated	Fully vaccinated	No	No	normal_or_overweight	Mali NPOP Box 3	3	9	C	M00136-37	M00136-37	2012-06-01	P1.65	1	A	9	IDT for Illumina DNA/RNA UDI	A	1.2	NA	10	2	12	1.2	5.1	0.32	7550	545	15.4	35	2.27	1	A09	44	Yes	Yes	No	No	15	Normal or overweight	Normal or overweight	15	6	Normal or overweight	Normal or overweight	Fully vaccinated (>= 1 dose)	Fully vaccinated	Fully vaccinated	Fully vaccinated	1,2
s.m00489.37	ATACCAACGCCGCAGCAATT	NPOP	PERCH	Dan Beiting	Mali	1.5 ml snap-cap tube	37	p_m00489	1	Case	Very severe case	12-23 months	Not vaccinated	Partially vaccinated	Partially vaccinated	No	No	malnutrition	Mali NPOP Box 4	4	1	A	M00489-37	M00489-37	2012-06-01	P1.66	1	B	9	IDT for Illumina DNA/RNA UDI	A	12.9	NA	5	59.5	64.5	12.9	3.95	0.32	5340	476	13.7	35	2.56	1	B09	NA	No	No	No	Yes	13	Severe malnutrition	Moderate malnutrition	13	6	Severe malnutrition	Severe malnutrition	Not vaccinated	Not vaccinated	Partially vaccinated	Partially vaccinated (1 or 2 doses)	1,2
s.m00266.37	AGGATGTGCTGGAATTGTAA	NPOP	PERCH	Dan Beiting	Mali	1.5 ml snap-cap tube	37	p_m00266	1	Case	Very severe case	12-23 months	Fully vaccinated	Fully vaccinated	Fully vaccinated	No	No	normal_or_overweight	Mali NPOP Box 4	4	1	D	M00266-37	M00266-37	2012-06-01	P1.67	1	C	9	IDT for Illumina DNA/RNA UDI	A	0.1	NA	12	0	12	0.1	0.7	0.37	989	479	2.4	35	14.56	1	C09	NA	No	No	No	No	13	Normal or overweight	Normal or overweight	13	2	Normal or overweight	Normal or overweight	Fully vaccinated (>= 1 dose)	Fully vaccinated	Fully vaccinated	Fully vaccinated	1,2
s.m00098.37	CACGGAACAAGTGCTAGGTT	NPOP	PERCH	Dan Beiting	Mali	1.5 ml snap-cap tube	37	p_m00098	1	Community control	Control with RTI	12-23 months	Fully vaccinated	Fully vaccinated	Fully vaccinated	No	NA	normal_or_overweight	Mali NPOP Box 4	4	2	E	M00098-37	M00098-37	2012-06-15	P1.68	1	D	9	IDT for Illumina DNA/RNA UDI	A	0.5	NA	12	0	12	0.5	3.6	0.28	4530	489	12.1	35	2.89	1	D09	NA	No	No	No	Yes	18	Normal or overweight	NA	18	0	Normal or overweight	NA	Not vaccinated	Fully vaccinated	Fully vaccinated	Fully vaccinated	1,2
s.m00187.37	TGGAGTACTTTCCACACAGA	NPOP	PERCH	Dan Beiting	Mali	1.5 ml snap-cap tube	37	p_m00187	1	Case	Very severe case	6-11 months	Fully vaccinated	Fully vaccinated	Fully vaccinated	Yes	No	normal_or_overweight	Mali NPOP Box 4	4	3	E	M00187-37	M00187-37	2012-06-15	P1.69	1	E	9	IDT for Illumina DNA/RNA UDI	A	0.1	NA	12	0	12	0.1	2.9	0.27	3600	536	8.9	35	3.93	1	E09	NA	No	No	No	No	6	Normal or overweight	NA	6	5	Normal or overweight	NA	Too young to be vaccinated (any child < 10 months [10.5 months in Bangladesh] not vaccinated)	Fully vaccinated	Fully vaccinated	Fully vaccinated	1,2
s.m00425.37	GTATTGACGTTTGGAATTCC	NPOP	PERCH	Dan Beiting	Mali	1.5 ml snap-cap tube	37	p_m00425	1	Case	Severe case	6-11 months	Fully vaccinated	Fully vaccinated	Fully vaccinated	No	No	malnutrition	Mali NPOP Box 4	4	4	E	M00425-37	M00425-37	2012-06-29	P1.70	1	F	9	IDT for Illumina DNA/RNA UDI	A	0.3	NA	12	0	12	0.3	5.4	0.3	6110	516	17.2	35	2.03	1	F09	NA	No	Yes	No	Yes	10	Moderate malnutrition	Normal or overweight	10	0	Normal or overweight	Normal or overweight	Fully vaccinated (>= 1 dose)	Fully vaccinated	Fully vaccinated	Fully vaccinated	1,2
s.m00007.37	CTTGTACACCAAGCGCGCTT	NPOP	PERCH	Dan Beiting	Mali	1.5 ml snap-cap tube	37	p_m00007	1	Community control	Control with RTI	24-59 months	Not vaccinated	Fully vaccinated	Fully vaccinated	No	NA	normal_or_overweight	Mali NPOP Box 4	4	4	I	M00007-37	M00007-37	2012-06-29	P1.71	1	G	9	IDT for Illumina DNA/RNA UDI	A	0.2	NA	12	0	12	0.2	3.3	0.3	4630	558	9.7	35	3.6	1	G09	NA	No	No	No	No	50	Normal or overweight	NA	21	0	Normal or overweight	NA	Fully vaccinated (>= 1 dose)	Not vaccinated	Fully vaccinated	Fully vaccinated	1,2
s.m00417.37	ACACAGGTGGACAACGCTCA	NPOP	PERCH	Dan Beiting	Mali	1.5 ml snap-cap tube	37	p_m00417	1	Case	Severe case	12-23 months	Fully vaccinated	Fully vaccinated	Fully vaccinated	No	No	normal_or_overweight	Mali NPOP Box 4	4	7	B	M00417-37	M00417-37	2012-07-20	P1.72	1	H	9	IDT for Illumina DNA/RNA UDI	A	1.14	NA	12	1.68	13.68	1.14	4	0.38	6890	496	13.3	35	2.64	1	H09	NA	No	No	No	Yes	15	Normal or overweight	Normal or overweight	16	7	Normal or overweight	Normal or overweight	Fully vaccinated (>= 1 dose)	Fully vaccinated	Fully vaccinated	Fully vaccinated	1,2
s.m00419.37	CCTGCGGAACAGCCTATGAT	NPOP	PERCH	Dan Beiting	Mali	1.5 ml snap-cap tube	37	p_m00419	1	Case	Severe case	6-11 months	Fully vaccinated	Fully vaccinated	Fully vaccinated	No	No	normal_or_overweight	Mali NPOP Box 4	4	7	D	M00419-37	M00419-37	2012-07-20	P1.73	1	A	10	IDT for Illumina DNA/RNA UDI	A	0.6	NA	12	0	12	0.6	2.6	0.43	4210	471	9.1	35	3.85	1	A10	NA	No	No	No	No	9	Normal or overweight	Normal or overweight	9	6	Normal or overweight	Normal or overweight	Fully vaccinated (>= 1 dose)	Fully vaccinated	Fully vaccinated	Fully vaccinated	1,2
s.m00212.37	TTCATAAGGTCCTTCTAACA	NPOP	PERCH	Dan Beiting	Mali	1.5 ml snap-cap tube	37	p_m00212	1	Community control	Control without RTI	1-5 months	Partially vaccinated	Partially vaccinated	Partially vaccinated	No	NA	normal_or_overweight	Mali NPOP Box 4	4	8	H	M00212-37	M00212-37	2012-07-20	P1.74	1	B	10	IDT for Illumina DNA/RNA UDI	A	1.2	NA	10	2	12	1.2	6.2	0.25	7000	492	20.7	35	1.69	1	B10	NA	No	No	No	No	2	Normal or overweight	NA	2	1	Normal or overweight	NA	Too young to be vaccinated (any child < 10 months [10.5 months in Bangladesh] not vaccinated)	Partially vaccinated	Partially vaccinated	Fully vaccinated	1,2
s.m00159.38	CTCTGCAGCGTACATCCATC	NPOP	PERCH	Dan Beiting	Mali	1.5 ml snap-cap tube	38	p_m00159	1	Case	Very severe case	1-5 months	Partially vaccinated	Partially vaccinated	Partially vaccinated	Yes	NA	normal_or_overweight	Mali NPOP Box 4	4	9	H	M00159-38	M00159-38	2012-08-17	P1.75	1	C	10	IDT for Illumina DNA/RNA UDI	A	0.3	NA	12	0	12	0.3	2.2	0.41	4570	574	6.3	35	5.55	1	C10	NA	No	Yes	No	Yes	3	Normal or overweight	NA	2	2	Normal or overweight	NA	Too young to be vaccinated (any child < 10 months [10.5 months in Bangladesh] not vaccinated)	Partially vaccinated	Partially vaccinated	Fully vaccinated	1,2
s.m00223.38	CTGACTCTACTGACGGCCGT	NPOP	PERCH	Dan Beiting	Mali	1.5 ml snap-cap tube	38	p_m00223	1	Case	Severe case	6-11 months	Fully vaccinated	Fully vaccinated	Fully vaccinated	No	No	normal_or_overweight	Mali NPOP Box 4	4	9	I	M00223-38	M00223-38	2012-08-17	P1.76	1	D	10	IDT for Illumina DNA/RNA UDI	A	0.7	NA	12	0	12	0.7	5.5	0.23	6360	524	17.3	35	2.03	1	D10	NA	No	No	No	Yes	9	Normal or overweight	Normal or overweight	9	6	Normal or overweight	Normal or overweight	Not vaccinated	Fully vaccinated	Fully vaccinated	Fully vaccinated	1,2
s.m00900.38	TCTGGTATCCGTAAGCAACG	NPOP	PERCH	Dan Beiting	Mali	1.5 ml snap-cap tube	38	p_m00900	1	Case	Very severe case	1-5 months	Partially vaccinated	Partially vaccinated	Partially vaccinated	Yes	NA	malnutrition	Mali NPOP Box 5	5	1	G	M00900-38	M00900-38	2012-08-17	P1.77	1	E	10	IDT for Illumina DNA/RNA UDI	A	0.5	NA	12	0	12	0.5	3.1	0.42	6230	519	9.8	35	3.56	1	E10	NA	No	Yes	No	No	4	Severe malnutrition	NA	4	3	Normal or overweight	NA	Too young to be vaccinated (any child < 10 months [10.5 months in Bangladesh] not vaccinated)	Partially vaccinated	Partially vaccinated	Fully vaccinated	1,2
s.m00363.38	CATTAGTGCGTATGTAGTCA	NPOP	PERCH	Dan Beiting	Mali	1.5 ml snap-cap tube	38	p_m00363	1	Case	Severe case	24-59 months	Not vaccinated	Fully vaccinated	Fully vaccinated	No	No	malnutrition	Mali NPOP Box 5	5	1	I	M00363-38	M00363-38	2012-08-17	P1.78	1	F	10	IDT for Illumina DNA/RNA UDI	A	0.5	NA	12	0	12	0.5	3.6	0.35	6000	506	11.7	35	2.99	1	F10	NA	No	No	No	Yes	38	Moderate malnutrition	Normal or overweight	19	6	Normal or overweight	Normal or overweight	Fully vaccinated (>= 1 dose)	Not vaccinated	Fully vaccinated	Fully vaccinated	1,2
s.m00323.38	ACGGTCAGGAAACGAGGCCG	NPOP	PERCH	Dan Beiting	Mali	1.5 ml snap-cap tube	38	p_m00323	1	Case	Severe case	12-23 months	Fully vaccinated	Fully vaccinated	Fully vaccinated	No	No	malnutrition	Mali NPOP Box 5	5	3	G	M00323-38	M00323-38	2012-08-27	P1.79	1	G	10	IDT for Illumina DNA/RNA UDI	A	0.8	NA	12	0	12	0.8	5.3	0.27	7600	517	16.9	35	2.07	1	G10	NA	No	No	No	Yes	20	Moderate malnutrition	Normal or overweight	16	7	Normal or overweight	Normal or overweight	Fully vaccinated (>= 1 dose)	Fully vaccinated	Fully vaccinated	Fully vaccinated	1,2
s.m00176.38	GGCAAGCCAGCGGATGCTTG	NPOP	PERCH	Dan Beiting	Mali	1.5 ml snap-cap tube	38	p_m00176	1	Community control	Control without RTI	1-5 months	Partially vaccinated	Partially vaccinated	Partially vaccinated	No	NA	normal_or_overweight	Mali NPOP Box 5	5	4	I	M00176-38	M00176-38	2012-09-05	P1.80	1	H	10	IDT for Illumina DNA/RNA UDI	A	0.354	NA	12	0	12	0.354	3.8	0.21	5270	542	11.5	35	3.03	1	H10	NA	No	No	No	No	4	Normal or overweight	NA	4	2	Normal or overweight	NA	Too young to be vaccinated (any child < 10 months [10.5 months in Bangladesh] not vaccinated)	Partially vaccinated	Partially vaccinated	Partially vaccinated (1 or 2 doses)	1,2
s.m00116.38	TGTCGCTGGTAGTCAGACGA	NPOP	PERCH	Dan Beiting	Mali	1.5 ml snap-cap tube	38	p_m00116	1	Community control	Control with RTI	6-11 months	Fully vaccinated	Fully vaccinated	Fully vaccinated	No	NA	normal_or_overweight	Mali NPOP Box 5	5	5	G	M00116-38	M00116-38	2012-09-05	P1.81	1	A	11	IDT for Illumina DNA/RNA UDI	A	0.2	NA	12	0	12	0.2	3.08	0.36	4440	423	12	35	2.92	1	A11	NA	No	No	No	Yes	9	Normal or overweight	NA	9	6	Moderate malnutrition	NA	Too young to be vaccinated (any child < 10 months [10.5 months in Bangladesh] not vaccinated)	Fully vaccinated	Fully vaccinated	Fully vaccinated	1,2
s.m00129.38	ACCGTTACAATCGCTATGAG	NPOP	PERCH	Dan Beiting	Mali	1.5 ml snap-cap tube	38	p_m00129	1	Case	Severe case	6-11 months	Fully vaccinated	Fully vaccinated	Fully vaccinated	No	No	malnutrition	Mali NPOP Box 5	5	5	H	M00129-38	M00129-38	2012-09-05	P1.82	1	B	11	IDT for Illumina DNA/RNA UDI	A	10.2	NA	5	46	51	10.2	5.3	0.27	8270	485	18	35	1.95	1	B11	NA	No	No	No	Yes	8	Severe malnutrition	Normal or overweight	8	1	Severe malnutrition	Severe malnutrition	Too young to be vaccinated (any child < 10 months [10.5 months in Bangladesh] not vaccinated)	Fully vaccinated	Fully vaccinated	Fully vaccinated	1,2
s.m00039.38	TATGCCTTACTAATGTGTCT	NPOP	PERCH	Dan Beiting	Mali	1.5 ml snap-cap tube	38	p_m00039	1	Community control	Control with RTI	12-23 months	Fully vaccinated	Fully vaccinated	Fully vaccinated	No	NA	normal_or_overweight	Mali NPOP Box 5	5	6	C	M00039-38	M00039-38	2012-09-21	P1.83	1	C	11	IDT for Illumina DNA/RNA UDI	A	1.9	NA	7	6.3	13.3	1.9	4.3	0.31	5610	501	14.1	35	2.48	1	C11	NA	No	No	No	Yes	14	Normal or overweight	NA	14	1	Normal or overweight	NA	Fully vaccinated (>= 1 dose)	Fully vaccinated	Fully vaccinated	Fully vaccinated	1,2
s.m00145.38	ACAAGTGGACAACATCGCGC	NPOP	PERCH	Dan Beiting	Mali	1.5 ml snap-cap tube	38	p_m00145	1	Community control	Control with RTI	12-23 months	Fully vaccinated	Partially vaccinated	Partially vaccinated	No	NA	normal_or_overweight	Mali NPOP Box 5	5	6	D	M00145-38	M00145-38	2012-09-21	P1.84	1	D	11	IDT for Illumina DNA/RNA UDI	A	0	0.0224	12	0	12	0.0224	0.9	0.37	1260	531	2.8	35	12.55	1	D11	NA	No	No	No	Yes	13	Normal or overweight	NA	13	6	Normal or overweight	NA	Fully vaccinated (>= 1 dose)	Fully vaccinated	Partially vaccinated	Fully vaccinated	1,2
s.m00123.38	TGGTACCTAAAGTACTCATG	NPOP	PERCH	Dan Beiting	Mali	1.5 ml snap-cap tube	38	p_m00123	1	Case	Very severe case	1-5 months	Not vaccinated	Not vaccinated	Not vaccinated	No	No	malnutrition	Mali NPOP Box 5	5	6	I	M00123-38	M00123-38	2012-09-21	P1.85	1	E	11	IDT for Illumina DNA/RNA UDI	A	0.1	NA	12	0	12	0.1	1.6	0.43	2340	454	5.8	35	6.04	1	E11	NA	No	No	No	Yes	2	Normal or overweight	Moderate malnutrition	2	1	Normal or overweight	Normal or overweight	Too young to be vaccinated (any child < 10 months [10.5 months in Bangladesh] not vaccinated)	Not vaccinated	Not vaccinated	Fully vaccinated	1,2
s.m00074.38	TTGGAATTCCGTATTGACGT	NPOP	PERCH	Dan Beiting	Mali	1.5 ml snap-cap tube	38	p_m00074	1	Community control	Control without RTI	12-23 months	Fully vaccinated	Fully vaccinated	Fully vaccinated	No	NA	normal_or_overweight	Mali NPOP Box 5	5	7	H	M00074-38	M00074-38	2012-09-21	P1.86	1	F	11	IDT for Illumina DNA/RNA UDI	A	0.1	NA	12	0	12	0.1	1.3	0.32	1930	578	3.7	35	9.46	1	F11	NA	No	No	No	No	12	Normal or overweight	NA	12	0	Normal or overweight	NA	Fully vaccinated (>= 1 dose)	Fully vaccinated	Fully vaccinated	Fully vaccinated	1,2
s.m00626.38	CCTCTACATGAGGAGGTATC	NPOP	PERCH	Dan Beiting	Mali	1.5 ml snap-cap tube	38	p_m00626	1	Case	Very severe case	6-11 months	Fully vaccinated	Fully vaccinated	Fully vaccinated	No	No	normal_or_overweight	Mali NPOP Box 5	5	8	G	M00626-38	M00626-38	2012-09-21	P1.87	1	G	11	IDT for Illumina DNA/RNA UDI	A	1.1	NA	11	1.1	12.1	1.1	4.3	0.33	8090	509	13.9	35	2.52	1	G11	NA	No	Yes	No	Yes	8	Normal or overweight	Normal or overweight	8	5	Normal or overweight	Normal or overweight	Too young to be vaccinated (any child < 10 months [10.5 months in Bangladesh] not vaccinated)	Fully vaccinated	Fully vaccinated	Fully vaccinated	1,2
s.m00032.38	GGAGCGTGTAACTTACGGAT	NPOP	PERCH	Dan Beiting	Mali	1.5 ml snap-cap tube	38	p_m00032	1	Community control	Control without RTI	6-11 months	Fully vaccinated	Fully vaccinated	Fully vaccinated	No	NA	malnutrition	Mali NPOP Box 6	6	1	D	M00032-38	M00032-38	2012-09-21	P1.88	1	H	11	IDT for Illumina DNA/RNA UDI	A	0.3	NA	12	0	12	0.3	3.3	0.33	7790	532	10.2	35	3.43	1	H11	NA	No	No	No	Yes	9	Moderate malnutrition	NA	9	0	Normal or overweight	NA	Not vaccinated	Fully vaccinated	Fully vaccinated	Fully vaccinated	1,2
s.m00029.38	GTCCGTAAGCAAGATACACG	NPOP	PERCH	Dan Beiting	Mali	1.5 ml snap-cap tube	38	p_m00029	1	Case	Severe case	6-11 months	Partially vaccinated	Partially vaccinated	Partially vaccinated	No	No	malnutrition	Mali NPOP Box 7	7	8	F	M00029-38	M00029-38	2012-12-20	P1.89	1	A	12	IDT for Illumina DNA/RNA UDI	A	0.05	0	12	0	12	0.05	0.1	0.06	165	523	0.3	35	111.24	1	A12	NA	No	No	No	No	10	Moderate malnutrition	Normal or overweight	10	NA	Normal or overweight	Normal or overweight	Not vaccinated	Partially vaccinated	Partially vaccinated	Partially vaccinated (1 or 2 doses)	1,2
s.m00252.38	ACTTCAAGCGTTCATGGTTC	NPOP	PERCH	Dan Beiting	Mali	1.5 ml snap-cap tube	38	p_m00252	1	Case	Severe case	1-5 months	Partially vaccinated	Partially vaccinated	Partially vaccinated	No	No	malnutrition	Mali NPOP Box 7	7	8	G	M00252-38	M00252-38	2012-12-20	P1.90	1	B	12	IDT for Illumina DNA/RNA UDI	A	0	0	12	0	12	0	0.1	0.05	199	546	0.3	35	116.13	1	B12	NA	No	No	No	No	2	Severe malnutrition	Normal or overweight	2	0	Normal or overweight	Normal or overweight	Too young to be vaccinated (any child < 10 months [10.5 months in Bangladesh] not vaccinated)	Partially vaccinated	Partially vaccinated	Fully vaccinated	1,2
s.m00673.38	TCAGAAGGCGTATGATGGCC	NPOP	PERCH	Dan Beiting	Mali	1.5 ml snap-cap tube	38	p_m00673	1	Case	Very severe case	6-11 months	Partially vaccinated	Partially vaccinated	Partially vaccinated	Yes	NA	malnutrition	Mali NPOP Box 7	7	8	H	M00673-38	M00673-38	2012-12-20	P1.91	1	C	12	IDT for Illumina DNA/RNA UDI	A	0.053	0.044	12	0	12	0.053	0.5	0.26	575	522	1.6	35	22.21	1	C12	1	Yes	Yes	No	No	6	Moderate malnutrition	NA	6	5	Normal or overweight	NA	Too young to be vaccinated (any child < 10 months [10.5 months in Bangladesh] not vaccinated)	Partially vaccinated	Partially vaccinated	Partially vaccinated (1 or 2 doses)	1,2
s.m01032.38	GCGTTGGTATGGAAGTATGT	NPOP	PERCH	Dan Beiting	Mali	1.5 ml snap-cap tube	38	p_m01032	1	Case	Very severe case	6-11 months	Partially vaccinated	Partially vaccinated	Partially vaccinated	Yes	NA	malnutrition	Mali NPOP Box 7	7	9	A	M01032-38	M01032-38	2012-12-20	P1.92	1	D	12	IDT for Illumina DNA/RNA UDI	A	9.8	NA	5	44	49	9.8	5.3	0.22	8140	442	19.7	35	1.77	1	D12	NA	No	No	No	Yes	6	Severe malnutrition	NA	6	0	Normal or overweight	NA	Too young to be vaccinated (any child < 10 months [10.5 months in Bangladesh] not vaccinated)	Partially vaccinated	Partially vaccinated	Partially vaccinated (1 or 2 doses)	1,2
extract.neg.1	ACATATCCAGATTGCACATA	Extraction negative	NA	NA	NA	NA	NA	NA	NA	NA	NA	NA	NA	NA	NA	NA	NA	NA	NA	NA	NA	NA	NA	NA	NA	P1.93	1	E	12	IDT for Illumina DNA/RNA UDI	A	0	NA	12	0	12	0	0.1	0	3.09	445	0.4	35	94.66	1	E12	NA	No	NA	NA	NA	NA	NA	NA	NA	NA	NA	NA	NA	NA	NA	NA	1,2
extract.neg.2	TCATAGATTGCACCTTAATC	Extraction negative	NA	NA	NA	NA	NA	NA	NA	NA	NA	NA	NA	NA	NA	NA	NA	NA	NA	NA	NA	NA	NA	NA	NA	P1.94	1	F	12	IDT for Illumina DNA/RNA UDI	A	0	NA	12	0	12	0	0.1	0	5.24	497	0.3	35	105.71	1	F12	NA	No	NA	NA	NA	NA	NA	NA	NA	NA	NA	NA	NA	NA	NA	NA	1,2
lib.neg.1.1	GTATTCCACCTTGTCTACAT	Library negative	NA	NA	NA	NA	NA	NA	NA	NA	NA	NA	NA	NA	NA	NA	NA	NA	NA	NA	NA	NA	NA	NA	NA	P1.95	1	G	12	IDT for Illumina DNA/RNA UDI	A	0	NA	0	12	12	0	0	0	14.3	570	0	35	#DIV/0!	1	G12	NA	No	NA	NA	NA	NA	NA	NA	NA	NA	NA	NA	NA	NA	NA	NA	1,2
lib.neg.2	CCTCCGTCCACACCGATGTG	Library negative	NA	NA	NA	NA	NA	NA	NA	NA	NA	NA	NA	NA	NA	NA	NA	NA	NA	NA	NA	NA	NA	NA	NA	P1.96	1	H	12	IDT for Illumina DNA/RNA UDI	A	0	NA	0	12	12	0	0.1	0	6.15	574	0.3	35	122.08	1	H12	NA	No	NA	NA	NA	NA	NA	NA	NA	NA	NA	NA	NA	NA	NA	NA	1,2
s.m00864	TGCCGGTCAGTTGTATCAGG	Induced Sputum	PERCH	Dan Beiting	Mali	2.0 ml cryovial	NA	p_m00864	1	Case	Severe case	1-5 months	Partially vaccinated	Partially vaccinated	Partially vaccinated	No	No	malnutrition	Mali IS Aliquots Box 1	1	1	B	M00864	4547362	2012-01-05	P2.1	2	A	1	IDT for Illumina DNA/RNA UDI	B	30.6	NA	5	148	153	30.6	6.1	0	8070	517	19.4	35	1.8	1	A01	NA	No	No	No	Yes	5	Normal or overweight	Moderate malnutrition	0	0	Normal or overweight	Normal or overweight	Too young to be vaccinated (any child < 10 months [10.5 months in Bangladesh] not vaccinated)	Partially vaccinated	Partially vaccinated	Partially vaccinated (1 or 2 doses)	1,2
s.m00608	CACTCAATTCCACAACTTAA	Induced Sputum	PERCH	Dan Beiting	Mali	2.0 ml cryovial	NA	p_m00608	1	Case	Severe case	24-59 months	Not vaccinated	Fully vaccinated	Fully vaccinated	No	No	normal_or_overweight	Mali IS Aliquots Box 1	1	1	D	M00608	4547545	2012-01-06	P2.2	2	B	1	IDT for Illumina DNA/RNA UDI	B	16.2	NA	5	76	81	16.2	1.6	0.25	1830	654	4	35	8.69	1	B01	NA	No	No	No	No	24	Normal or overweight	Normal or overweight	22	0	Normal or overweight	Normal or overweight	Fully vaccinated (>= 1 dose)	Not vaccinated	Fully vaccinated	Fully vaccinated	1,2
s.m00170.41	TCTCACACGCTCACTGTCCG	Induced Sputum	PERCH	Dan Beiting	Mali	1.5 ml cryovial	41	p_m00170	1	Case	Very severe case	1-5 months	Not vaccinated	Not vaccinated	Not vaccinated	No	No	normal_or_overweight	Mali IS Aliquots Box 1	1	2	A	M00170-41	4553906	2012-01-17	P2.3	2	C	1	IDT for Illumina DNA/RNA UDI	B	1.47	NA	9	4.23	13.23	1.47	0.2	0.1	138	432	0.8	35	45.95	1	C01	780	Yes	Yes	No	Yes	1	Normal or overweight	Normal or overweight	1	0	Normal or overweight	Normal or overweight	Too young to be vaccinated (any child < 10 months [10.5 months in Bangladesh] not vaccinated)	Not vaccinated	Not vaccinated	Not vaccinated (0 doses)	1,2
s.m00697.41	TCAATGGAGAGTTGTAGTGC	Induced Sputum	PERCH	Dan Beiting	Mali	2.0 ml cryovial	41	p_m00697	1	Case	Severe case	12-23 months	Not vaccinated	Fully vaccinated	Fully vaccinated	No	No	normal_or_overweight	Mali IS Aliquots Box 1	1	2	D	M00697-41	NA	2012-01-20	P2.4	2	D	1	IDT for Illumina DNA/RNA UDI	B	4.8	NA	5	19	24	4.8	1.7	0.28	2130	565	5	35	7.07	1	D01	NA	No	No	No	Yes	23	Normal or overweight	Normal or overweight	23	10	Normal or overweight	Normal or overweight	Fully vaccinated (>= 1 dose)	Not vaccinated	Fully vaccinated	Fully vaccinated	1,2
s.m00551.40	ATATGCATGTCCAGGCACCA	Induced Sputum	PERCH	Dan Beiting	Mali	2.0 ml cryovial	40	p_m00551	1	Case	Severe case	12-23 months	Not vaccinated	Fully vaccinated	Fully vaccinated	No	No	malnutrition	Mali IS Aliquots Box 1	1	2	I	M00551-40	NA	2012-01-29	P2.5	2	E	1	IDT for Illumina DNA/RNA UDI	B	30.9	NA	5	149.5	154.5	30.9	7.4	0	8450	641	19	35	1.84	1	E01	800	Yes	Yes	No	No	16	Moderate malnutrition	Normal or overweight	9	6	Normal or overweight	Normal or overweight	Fully vaccinated (>= 1 dose)	Not vaccinated	Fully vaccinated	Fully vaccinated	1,2
s.m00780.41	ATGGCGCCTGAGGCCGTGGA	Induced Sputum	PERCH	Dan Beiting	Mali	2.0 ml cryovial	41	p_m00780	1	Case	Very severe case	6-11 months	Fully vaccinated	Fully vaccinated	Fully vaccinated	No	No	malnutrition	Mali IS Aliquots Box 1	1	3	H	M00780-41	NA	2012-02-08	P2.6	2	F	1	IDT for Illumina DNA/RNA UDI	B	32.3	NA	5	156.5	161.5	32.3	5	0	6950	671	12.3	35	2.85	1	F01	498	Yes	Yes	No	No	11	Moderate malnutrition	Severe malnutrition	11	1	Normal or overweight	Normal or overweight	Fully vaccinated (>= 1 dose)	Fully vaccinated	Fully vaccinated	Fully vaccinated	1,2
s.m00621.40	TCCGTTATGTTACACTACAA	Induced Sputum	PERCH	Dan Beiting	Mali	2.0 ml cryovial	40	p_m00621	1	Case	Severe case	6-11 months	Fully vaccinated	Fully vaccinated	Fully vaccinated	No	No	normal_or_overweight	Mali IS Aliquots Box 1	1	5	A	M00621-40	NA	2012-02-25	P2.7	2	G	1	IDT for Illumina DNA/RNA UDI	B	19.5	NA	5	92.5	97.5	19.5	3.3	0.33	5620	456	11.9	35	2.94	1	G01	2332	Yes	Yes	No	No	10	Normal or overweight	Normal or overweight	10	6	Normal or overweight	Normal or overweight	Fully vaccinated (>= 1 dose)	Fully vaccinated	Fully vaccinated	Fully vaccinated	1,2
s.m00749.41	GGTCTATTAACGTGTCGTGG	Induced Sputum	PERCH	Dan Beiting	Mali	2.0 ml cryovial	41	p_m00749	1	Case	Severe case	24-59 months	Not vaccinated	Fully vaccinated	Fully vaccinated	No	No	normal_or_overweight	Mali IS Aliquots Box 1	1	5	B	M00749-41	NA	2012-02-28	P2.8	2	H	1	IDT for Illumina DNA/RNA UDI	B	57	NA	2	112	114	57	5.3	0.28	8170	574	15.2	35	2.3	1	H01	215	Yes	Yes	No	No	40	Normal or overweight	Normal or overweight	18	4	Normal or overweight	Normal or overweight	Fully vaccinated (>= 1 dose)	Not vaccinated	Fully vaccinated	Fully vaccinated	1,2
s.m00786.41	CAGCAATCGTATACATCACA	Induced Sputum	PERCH	Dan Beiting	Mali	2.0 ml cryovial	41	p_m00786	1	Case	Severe case	1-5 months	Fully vaccinated	Fully vaccinated	Fully vaccinated	No	No	normal_or_overweight	Mali IS Aliquots Box 1	1	5	C	M00786-41	NA	2012-03-01	P2.9	2	A	2	IDT for Illumina DNA/RNA UDI	B	22.3	NA	5	106.5	111.5	22.3	5.9	0.2	8300	724	13.4	35	2.61	1	A02	NA	No	No	No	No	5	Normal or overweight	Normal or overweight	5	4	Moderate malnutrition	Normal or overweight	Too young to be vaccinated (any child < 10 months [10.5 months in Bangladesh] not vaccinated)	Fully vaccinated	Fully vaccinated	Fully vaccinated	1,2
s.m00779.41	TTCTGTAGAATATTGCGCTC	Induced Sputum	PERCH	Dan Beiting	Mali	2.0 ml cryovial	41	p_m00779	1	Case	Very severe case	6-11 months	Fully vaccinated	Fully vaccinated	Fully vaccinated	No	No	normal_or_overweight	Mali IS Aliquots Box 1	1	5	D	M00779-41	NA	2012-03-01	P2.10	2	B	2	IDT for Illumina DNA/RNA UDI	B	26.8	NA	5	129	134	26.8	7.1	0.24	8680	741	15.8	35	2.22	1	B02	80	Yes	Yes	No	No	7	Normal or overweight	Normal or overweight	7	4	Normal or overweight	Normal or overweight	Too young to be vaccinated (any child < 10 months [10.5 months in Bangladesh] not vaccinated)	Fully vaccinated	Fully vaccinated	Fully vaccinated	1,2
s.m00699.41	GAACGCAATAACAGTAAGAT	Induced Sputum	PERCH	Dan Beiting	Mali	2.0 ml cryovial	41	p_m00699	1	Case	Very severe case	1-5 months	Partially vaccinated	Partially vaccinated	Partially vaccinated	No	No	normal_or_overweight	Mali IS Aliquots Box 1	1	5	E	M00699-41	NA	2012-03-02	P2.11	2	C	2	IDT for Illumina DNA/RNA UDI	B	28.2	NA	5	136	141	28.2	7.2	0.2	9540	749	15.8	35	2.21	1	C02	4185	Yes	Yes	No	Yes	1	Normal or overweight	Normal or overweight	2	0	Normal or overweight	Normal or overweight	Too young to be vaccinated (any child < 10 months [10.5 months in Bangladesh] not vaccinated)	Partially vaccinated	Partially vaccinated	Fully vaccinated	1,2
s.m00801.41	AGTACTCATGACCACGACAT	Induced Sputum	PERCH	Dan Beiting	Mali	2.0 ml cryovial	41	p_m00801	1	Case	Very severe case	1-5 months	Partially vaccinated	Partially vaccinated	Partially vaccinated	No	No	normal_or_overweight	Mali IS Aliquots Box 1	1	5	F	M00801-41	NA	2012-03-02	P2.12	2	D	2	IDT for Illumina DNA/RNA UDI	B	6.31	NA	5	26.55	31.55	6.31	4	0.26	5100	654	10.1	35	3.48	1	D02	1303	Yes	Yes	No	No	2	Normal or overweight	Normal or overweight	2	0	Moderate malnutrition	Normal or overweight	Too young to be vaccinated (any child < 10 months [10.5 months in Bangladesh] not vaccinated)	Partially vaccinated	Partially vaccinated	Fully vaccinated	1,2
s.m00559.40	GGTAGAATTATGATGGCTAC	Induced Sputum	PERCH	Dan Beiting	Mali	2.0 ml cryovial	40	p_m00559	1	Case	Severe case	12-23 months	Not vaccinated	Fully vaccinated	Fully vaccinated	No	No	normal_or_overweight	Mali IS Aliquots Box 1	1	6	E	M00559-40	NA	2012-03-08	P2.13	2	E	2	IDT for Illumina DNA/RNA UDI	B	18.6	NA	5	88	93	18.6	6.5	0	6540	692	15.5	35	2.26	1	E02	588	Yes	Yes	No	No	20	Normal or overweight	Normal or overweight	6	6	Normal or overweight	Normal or overweight	Fully vaccinated (>= 1 dose)	Not vaccinated	Fully vaccinated	Fully vaccinated	1,2
s.m00935.40	TAATTAGCGTTTCTTAACCA	Induced Sputum	PERCH	Dan Beiting	Mali	2.0 ml cryovial	40	p_m00935	1	Case	Very severe case	12-23 months	Not vaccinated	Partially vaccinated	Partially vaccinated	No	No	normal_or_overweight	Mali IS Aliquots Box 1	1	6	I	M00935-40	NA	2012-03-12	P2.14	2	F	2	IDT for Illumina DNA/RNA UDI	B	25.6	NA	5	123	128	25.6	6.2	0	8560	712	14.3	35	2.44	1	F02	NA	No	No	No	No	15	Normal or overweight	Normal or overweight	14	5	Normal or overweight	Normal or overweight	Not vaccinated	Not vaccinated	Partially vaccinated	Partially vaccinated (1 or 2 doses)	1,2
s.m00604.41	ATTAACAAGGACGAACAACA	Induced Sputum	PERCH	Dan Beiting	Mali	2.0 ml cryovial	41	p_m00604	1	Case	Severe case	12-23 months	Not vaccinated	Fully vaccinated	Fully vaccinated	No	Yes	normal_or_overweight	Mali IS Aliquots Box 2	2	1	A	M00604-41	NA	2012-04-18	P2.15	2	G	2	IDT for Illumina DNA/RNA UDI	B	7.4	NA	5	32	37	7.4	0.9	0.36	1170	476	3.1	35	11.25	1	G02	95	Yes	Yes	No	No	21	Normal or overweight	Normal or overweight	21	6	Normal or overweight	Moderate malnutrition	Not vaccinated	Not vaccinated	Fully vaccinated	Fully vaccinated	1,2
s.m00872.40	TGATGGCTACATGTTGTTGG	Induced Sputum	PERCH	Dan Beiting	Mali	2.0 ml cryovial	40	p_m00872	1	Case	Very severe case	6-11 months	Fully vaccinated	Fully vaccinated	Fully vaccinated	No	No	malnutrition	Mali IS Aliquots Box 2	2	2	B	M00872-40	NA	2012-04-26	P2.16	2	H	2	IDT for Illumina DNA/RNA UDI	B	27.8	NA	5	134	139	27.8	5.9	0.23	8200	666	14.6	35	2.4	1	H02	1370	Yes	Yes	No	No	9	Moderate malnutrition	Normal or overweight	9	6	Normal or overweight	Normal or overweight	Fully vaccinated (>= 1 dose)	Fully vaccinated	Fully vaccinated	Fully vaccinated	1,2
s.m00572.40	GAATTACAAGCTGAGCCGGT	Induced Sputum	PERCH	Dan Beiting	Mali	2.0 ml cryovial	40	p_m00572	1	Case	Severe case	1-5 months	Partially vaccinated	Partially vaccinated	Partially vaccinated	No	No	normal_or_overweight	Mali IS Aliquots Box 2	2	2	E	M00572-40	NA	2012-05-07	P2.17	2	A	3	IDT for Illumina DNA/RNA UDI	B	15.7	NA	5	73.5	78.5	15.7	5.1	0.26	7590	686	12.2	35	2.86	1	A03	NA	No	No	No	Yes	3	Normal or overweight	Normal or overweight	3	0	Normal or overweight	Normal or overweight	Too young to be vaccinated (any child < 10 months [10.5 months in Bangladesh] not vaccinated)	Partially vaccinated	Partially vaccinated	Partially vaccinated (1 or 2 doses)	1,2
s.m00865.40	TAGAATTGGATCAGATTAAC	Induced Sputum	PERCH	Dan Beiting	Mali	2.0 ml cryovial	40	p_m00865	1	Case	Severe case	6-11 months	Fully vaccinated	Fully vaccinated	Fully vaccinated	No	No	normal_or_overweight	Mali IS Aliquots Box 2	2	3	A	M00865-40	NA	2012-05-19	P2.18	2	B	3	IDT for Illumina DNA/RNA UDI	B	5.08	NA	5	20.4	25.4	5.08	2	0.34	3010	619	5.3	35	6.58	1	B03	43	Yes	Yes	No	No	8	Normal or overweight	Normal or overweight	8	0	Normal or overweight	Normal or overweight	Too young to be vaccinated (any child < 10 months [10.5 months in Bangladesh] not vaccinated)	Fully vaccinated	Fully vaccinated	Fully vaccinated	1,2
s.m00880.41	AGGCAGCTCTACGTTAGCCG	Induced Sputum	PERCH	Dan Beiting	Mali	2.0 ml cryovial	41	p_m00880	1	Case	Severe case	24-59 months	Not vaccinated	Not vaccinated	Not vaccinated	No	No	normal_or_overweight	Mali IS Aliquots Box 2	2	3	I	M00880-41	NA	2012-05-31	P2.19	2	C	3	IDT for Illumina DNA/RNA UDI	B	0.314	NA	12	0	12	0.314	1.9	0.3	2670	709	4.4	35	7.94	1	C03	NA	No	No	No	Yes	33	Normal or overweight	Normal or overweight	18	4	Normal or overweight	Normal or overweight	Not vaccinated	Not vaccinated	Not vaccinated	Not vaccinated (0 doses)	1,2
s.m00821.40	ATCGGCGAAGAATTCTTGGA	Induced Sputum	PERCH	Dan Beiting	Mali	2.0 ml cryovial	40	p_m00821	1	Case	Very severe case	6-11 months	Fully vaccinated	Fully vaccinated	Fully vaccinated	No	No	malnutrition	Mali IS Aliquots Box 2	2	4	D	M00821-40	NA	2012-06-01	P2.20	2	D	3	IDT for Illumina DNA/RNA UDI	B	18.9	NA	5	89.5	94.5	18.9	6	0.22	7130	672	14.7	35	2.38	1	D03	1512	Yes	Yes	No	Yes	6	Severe malnutrition	Severe malnutrition	6	5	Normal or overweight	Normal or overweight	Too young to be vaccinated (any child < 10 months [10.5 months in Bangladesh] not vaccinated)	Fully vaccinated	Fully vaccinated	Fully vaccinated	1,2
s.m00866.40	CCGTGACCGACAACGTTCGG	Induced Sputum	PERCH	Dan Beiting	Mali	2.0 ml cryovial	40	p_m00866	1	Case	Severe case	6-11 months	Fully vaccinated	Fully vaccinated	Fully vaccinated	No	No	normal_or_overweight	Mali IS Aliquots Box 2	2	5	G	M00866-40	M00866-40	2012-06-21	P2.21	2	E	3	IDT for Illumina DNA/RNA UDI	B	3.29	NA	5	11.45	16.45	3.29	1.65	0.52	2220	331	8.2	35	4.27	1	E03	96	Yes	Yes	No	Yes	10	Normal or overweight	Normal or overweight	11	7	Normal or overweight	Normal or overweight	Fully vaccinated (>= 1 dose)	Fully vaccinated	Fully vaccinated	Fully vaccinated	1,2
s.m00743.40	ATACTTGTTCTCGGCGGTTA	Induced Sputum	PERCH	Dan Beiting	Mali	2.0 ml cryovial	40	p_m00743	1	Case	Very severe case	6-11 months	Fully vaccinated	Fully vaccinated	Fully vaccinated	No	No	malnutrition	Mali IS Aliquots Box 2	2	5	I	M00743-40	M00743-40	2012-06-25	P2.22	2	F	3	IDT for Illumina DNA/RNA UDI	B	5	NA	5	20	25	5	2.2	0.33	2800	497	7.3	35	4.81	1	F03	NA	No	No	No	Yes	7	Moderate malnutrition	Normal or overweight	7	5	Normal or overweight	Normal or overweight	Too young to be vaccinated (any child < 10 months [10.5 months in Bangladesh] not vaccinated)	Fully vaccinated	Fully vaccinated	Fully vaccinated	1,2
s.m00592.40	TCCGCCAATTCAGCACGGAG	Induced Sputum	PERCH	Dan Beiting	Mali	2.0 ml cryovial	40	p_m00592	1	Case	Severe case	6-11 months	Fully vaccinated	Fully vaccinated	Fully vaccinated	No	No	normal_or_overweight	Mali IS Aliquots Box 2	2	6	B	M00592-40	M00592-40	2012-06-26	P2.23	2	G	3	IDT for Illumina DNA/RNA UDI	B	1.6	NA	12	7.2	19.2	1.6	0.9	0.44	1510	476	3.1	35	11.25	1	G03	NA	No	No	No	Yes	11	Normal or overweight	Normal or overweight	11	6	Normal or overweight	Normal or overweight	Fully vaccinated (>= 1 dose)	Fully vaccinated	Fully vaccinated	Fully vaccinated	1,2
s.m00763.40	AGGACAGGCCAGCTGGAATG	Induced Sputum	PERCH	Dan Beiting	Mali	2.0 ml cryovial	40	p_m00763	1	Case	Severe case	6-11 months	Partially vaccinated	Partially vaccinated	Partially vaccinated	No	No	normal_or_overweight	Mali IS Aliquots Box 2	2	6	C	M00763-40	M00763-40	2012-06-28	P2.24	2	H	3	IDT for Illumina DNA/RNA UDI	B	4.9	NA	5	19.5	24.5	4.9	3	0.29	4160	663	7.4	35	4.7	1	H03	851	Yes	Yes	No	Yes	6	Normal or overweight	Normal or overweight	6	3	Normal or overweight	Normal or overweight	Too young to be vaccinated (any child < 10 months [10.5 months in Bangladesh] not vaccinated)	Partially vaccinated	Partially vaccinated	Partially vaccinated (1 or 2 doses)	1,2
s.m00587.40	AGAGAACCTATAGCATAACC	Induced Sputum	PERCH	Dan Beiting	Mali	2.0 ml cryovial	40	p_m00587	1	Case	Severe case	6-11 months	Fully vaccinated	Fully vaccinated	Fully vaccinated	No	No	malnutrition	Mali IS Aliquots Box 2	2	6	I	M00587-40	NA	2012-07-03	P2.25	2	A	4	IDT for Illumina DNA/RNA UDI	B	19.5	NA	5	92.5	97.5	19.5	6.2	0.24	8820	699	14.6	35	2.4	1	A04	9722	Yes	Yes	No	Yes	8	Normal or overweight	Moderate malnutrition	8	0	Normal or overweight	Normal or overweight	Too young to be vaccinated (any child < 10 months [10.5 months in Bangladesh] not vaccinated)	Fully vaccinated	Fully vaccinated	Fully vaccinated	1,2
s.m00833.41	GATATTGTGTACCGTGTGGT	Induced Sputum	PERCH	Dan Beiting	Mali	2.0 ml cryovial	41	p_m00833	1	Case	Severe case	24-59 months	Not vaccinated	Fully vaccinated	Fully vaccinated	No	No	malnutrition	Mali IS Aliquots Box 2	2	8	B	M00833-41	M00833-41	2012-07-18	P2.26	2	B	4	IDT for Illumina DNA/RNA UDI	B	14.4	NA	5	67	72	14.4	3.1	0.29	4320	613	8.3	35	4.21	1	B04	NA	No	No	No	No	48	Normal or overweight	Moderate malnutrition	24	5	Normal or overweight	Normal or overweight	Fully vaccinated (>= 1 dose)	Not vaccinated	Fully vaccinated	Fully vaccinated	1,2
s.m00756.4A	CGTACAGGAAAGAGAACCTA	Induced Sputum	PERCH	Dan Beiting	Mali	2.0 ml cryovial	4A	p_m00756	1	Case	Severe case	12-23 months	Fully vaccinated	Fully vaccinated	Fully vaccinated	No	No	normal_or_overweight	Mali IS Aliquots Box 2	2	8	D	M00756-4A	NA	2012-08-03	P2.27	2	C	4	IDT for Illumina DNA/RNA UDI	B	6.3	NA	5	26.5	31.5	6.3	1.4	0.32	1810	623	3.7	35	9.46	1	C04	NA	No	No	No	No	15	Normal or overweight	Normal or overweight	12	0	Normal or overweight	Normal or overweight	Fully vaccinated (>= 1 dose)	Fully vaccinated	Fully vaccinated	Fully vaccinated	1,2
s.m00770.4A	CTGCGTTACCTCGAGCCATA	Induced Sputum	PERCH	Dan Beiting	Mali	2.0 ml cryovial	4A	p_m00770	1	Case	Very severe case	12-23 months	Partially vaccinated	Partially vaccinated	Partially vaccinated	No	No	malnutrition	Mali IS Aliquots Box 3	3	1	F	M00770-4A	M00770-4A	2012-10-10	P2.28	2	D	4	IDT for Illumina DNA/RNA UDI	B	21.7	NA	5	103.5	108.5	21.7	8.8	0.18	10200	625	23.2	35	1.51	1	D04	999	Yes	Yes	No	Yes	17	Moderate malnutrition	Moderate malnutrition	17	0	Normal or overweight	Normal or overweight	Not vaccinated	Partially vaccinated	Partially vaccinated	Fully vaccinated	1,2
s.m00630.4A	AGGCCGTGGAAACGCACGAG	Induced Sputum	PERCH	Dan Beiting	Mali	2.0 ml cryovial	4A	p_m00630	1	Case	Severe case	24-59 months	Not vaccinated	Fully vaccinated	Fully vaccinated	No	No	normal_or_overweight	Mali IS Aliquots Box 3	3	2	D	M00630-4A	M00630-4A	2012-10-10	P2.29	2	E	4	IDT for Illumina DNA/RNA UDI	B	7.8	NA	5	34	39	7.8	6.4	0	7850	629	16.7	35	2.09	1	E04	1119	Yes	Yes	No	Yes	35	Normal or overweight	Normal or overweight	24	0	Moderate malnutrition	Severe malnutrition	Fully vaccinated (>= 1 dose)	Not vaccinated	Fully vaccinated	Fully vaccinated	1,2
s.m00765.4A	AGGAGGTATCTGCCAACTGG	Induced Sputum	PERCH	Dan Beiting	Mali	2.0 ml cryovial	4A	p_m00765	1	Case	Very severe case	1-5 months	Partially vaccinated	Partially vaccinated	Partially vaccinated	No	No	normal_or_overweight	Mali IS Aliquots Box 3	3	2	E	M00765-4A	M00765-4A	2012-10-10	P2.30	2	F	4	IDT for Illumina DNA/RNA UDI	B	6.2	NA	5	26	31	6.2	4.4	0.22	6900	681	10.6	35	3.29	1	F04	1015	Yes	Yes	No	Yes	4	Normal or overweight	Normal or overweight	4	3	Normal or overweight	Normal or overweight	Too young to be vaccinated (any child < 10 months [10.5 months in Bangladesh] not vaccinated)	Partially vaccinated	Partially vaccinated	Fully vaccinated	1,2
s.m01229.4A	GCTGACGTTGAATGCGAACA	Induced Sputum	PERCH	Dan Beiting	Mali	2.0 ml cryovial	4A	p_m01229	1	Case	Very severe case	24-59 months	Not vaccinated	Fully vaccinated	Fully vaccinated	Yes	No	malnutrition	Mali IS Aliquots Box 3	3	4	H	M01229-4A	M01229-4A	2012-10-22	P2.31	2	G	4	IDT for Illumina DNA/RNA UDI	B	8.2	NA	5	36	41	8.2	3.9	0.3	5430	658	9.8	35	3.59	1	G04	976	Yes	Yes	No	Yes	28	Severe malnutrition	NA	20	1	Normal or overweight	NA	Fully vaccinated (>= 1 dose)	Not vaccinated	Fully vaccinated	Fully vaccinated	1,2
s.m00873.4A	CTAATAACCGCGATGCGGTT	Induced Sputum	PERCH	Dan Beiting	Mali	2.0 ml cryovial	4A	p_m00873	1	Case	Severe case	1-5 months	Partially vaccinated	Partially vaccinated	Partially vaccinated	No	No	normal_or_overweight	Mali IS Aliquots Box 4	4	1	H	M00873-4A	M00873-4A	2012-12-17	P2.32	2	H	4	IDT for Illumina DNA/RNA UDI	B	23.1	NA	5	110.5	115.5	23.1	6.9	0.24	8570	696	16.3	35	2.15	1	H04	NA	No	No	No	No	4	Normal or overweight	Normal or overweight	4	2	Normal or overweight	Normal or overweight	Too young to be vaccinated (any child < 10 months [10.5 months in Bangladesh] not vaccinated)	Partially vaccinated	Partially vaccinated	Fully vaccinated	1,2
s.m00877.4A	TCTAGGCGCGTTAACCTTCG	Induced Sputum	PERCH	Dan Beiting	Mali	2.0 ml cryovial	4A	p_m00877	1	Case	Very severe case	6-11 months	Fully vaccinated	Fully vaccinated	Fully vaccinated	No	No	malnutrition	Mali IS Aliquots Box 4	4	2	A	M00877-4A	M00877-4A	2012-12-17	P2.33	2	A	5	IDT for Illumina DNA/RNA UDI	B	18.8	NA	5	89	94	18.8	2.3	0.3	3120	670	5.6	35	6.2	1	A05	NA	No	Yes	No	Yes	8	Moderate malnutrition	Normal or overweight	8	0	Normal or overweight	Moderate malnutrition	Too young to be vaccinated (any child < 10 months [10.5 months in Bangladesh] not vaccinated)	Fully vaccinated	Fully vaccinated	Fully vaccinated	1,2
s.m00864.37	ATAGCCAAGACAGTGGCACT	NPOP	PERCH	Dan Beiting	Mali	1.5 ml snap-cap tube	37	p_m00864	1	Case	Severe case	1-5 months	Partially vaccinated	Partially vaccinated	Partially vaccinated	No	No	malnutrition	Mali NPOP Box 1	1	1	E	M00864-37	m00864-37	2012-01-13	P2.34	2	B	5	IDT for Illumina DNA/RNA UDI	B	9.1	NA	5	40.5	45.5	9.1	4.7	0.28	5230	611	12.7	35	2.76	1	B05	NA	No	No	No	Yes	5	Normal or overweight	Moderate malnutrition	0	0	Normal or overweight	Normal or overweight	Too young to be vaccinated (any child < 10 months [10.5 months in Bangladesh] not vaccinated)	Partially vaccinated	Partially vaccinated	Partially vaccinated (1 or 2 doses)	1,2
s.m00608.37	TTCGGTGTGAATACTTGTTC	NPOP	PERCH	Dan Beiting	Mali	1.5 ml snap-cap tube	37	p_m00608	1	Case	Severe case	24-59 months	Not vaccinated	Fully vaccinated	Fully vaccinated	No	No	normal_or_overweight	Mali NPOP Box 1	1	1	H	M00608-37	m00608-37	2012-01-13	P2.35	2	C	5	IDT for Illumina DNA/RNA UDI	B	2.4	NA	5	7	12	2.4	2.6	0.29	3580	586	7.3	35	4.79	1	C05	NA	No	No	No	No	24	Normal or overweight	Normal or overweight	22	0	Normal or overweight	Normal or overweight	Fully vaccinated (>= 1 dose)	Not vaccinated	Fully vaccinated	Fully vaccinated	1,2
s.m00170.37	ATGTAACGTTCAGCAATCGT	NPOP	PERCH	Dan Beiting	Mali	1.5 ml snap-cap tube	37	p_m00170	1	Case	Very severe case	1-5 months	Not vaccinated	Not vaccinated	Not vaccinated	No	No	normal_or_overweight	Mali NPOP Box 1	1	3	B	M00170-37	m00170-37	2012-01-27	P2.36	2	D	5	IDT for Illumina DNA/RNA UDI	B	0.41	NA	12	0	12	0.41	4.4	0.24	5520	683	10.6	35	3.3	1	D05	NA	No	Yes	No	Yes	1	Normal or overweight	Normal or overweight	1	0	Normal or overweight	Normal or overweight	Too young to be vaccinated (any child < 10 months [10.5 months in Bangladesh] not vaccinated)	Not vaccinated	Not vaccinated	Not vaccinated (0 doses)	1,2
s.m00202.37	AACGAGGCCGATCCAGGTAT	NPOP	PERCH	Dan Beiting	Mali	1.5 ml snap-cap tube	37	p_m00202	1	Community control	Control with RTI	6-11 months	Fully vaccinated	Fully vaccinated	Fully vaccinated	No	NA	malnutrition	Mali NPOP Box 1	1	3	G	M00202-37	m00202-37	2012-01-27	P2.37	2	E	5	IDT for Illumina DNA/RNA UDI	B	1.63	NA	8	5.04	13.04	1.63	5.3	0	7140	648	13.5	35	2.6	1	E05	NA	No	No	No	Yes	7	Severe malnutrition	NA	6	0	Moderate malnutrition	NA	Too young to be vaccinated (any child < 10 months [10.5 months in Bangladesh] not vaccinated)	Fully vaccinated	Fully vaccinated	Fully vaccinated	1,2
s.m00697.37	TGGTGTTATGTAGAATTGGA	NPOP	PERCH	Dan Beiting	Mali	1.5 ml snap-cap tube	37	p_m00697	1	Case	Severe case	12-23 months	Not vaccinated	Fully vaccinated	Fully vaccinated	No	No	normal_or_overweight	Mali NPOP Box 1	1	4	B	M00697-37	m00697-37	2012-01-27	P2.38	2	F	5	IDT for Illumina DNA/RNA UDI	B	1	NA	12	0	12	1	2.6	0.34	3490	610	7	35	4.99	1	F05	NA	No	No	No	Yes	23	Normal or overweight	Normal or overweight	23	10	Normal or overweight	Normal or overweight	Fully vaccinated (>= 1 dose)	Not vaccinated	Fully vaccinated	Fully vaccinated	1,2
s.m01196.37	TGGCCTCTGTCGCTGTCTCA	NPOP	PERCH	Dan Beiting	Mali	1.5 ml snap-cap tube	37	p_m01196	1	Case	Very severe case	1-5 months	Partially vaccinated	Partially vaccinated	Partially vaccinated	Yes	No	malnutrition	Mali NPOP Box 1	1	4	D	M01196-37	m01196-37	2012-01-27	P2.39	2	G	5	IDT for Illumina DNA/RNA UDI	B	0.6	NA	12	0	12	0.6	3.4	0.42	4660	495	11.3	35	3.1	1	G05	NA	No	No	No	No	1	Moderate malnutrition	NA	1	0	Moderate malnutrition	NA	Too young to be vaccinated (any child < 10 months [10.5 months in Bangladesh] not vaccinated)	Partially vaccinated	Partially vaccinated	Fully vaccinated	1,2
s.m00551.37	CCAGGCACCATAATTAGCGT	NPOP	PERCH	Dan Beiting	Mali	1.5 ml snap-cap tube	37	p_m00551	1	Case	Severe case	12-23 months	Not vaccinated	Fully vaccinated	Fully vaccinated	No	No	malnutrition	Mali NPOP Box 1	1	5	F	M00551-37	m00551-37	2012-02-17	P2.40	2	H	5	IDT for Illumina DNA/RNA UDI	B	0.3	NA	12	0	12	0.3	1.8	0.21	1940	763	3.9	35	9.01	1	H05	NA	No	No	No	No	16	Moderate malnutrition	Normal or overweight	9	6	Normal or overweight	Normal or overweight	Fully vaccinated (>= 1 dose)	Not vaccinated	Fully vaccinated	Fully vaccinated	1,2
s.m00286.37	CCGGTTCCTACTCGAATATA	NPOP	PERCH	Dan Beiting	Mali	1.5 ml snap-cap tube	37	p_m00286	1	Community control	Control with RTI	6-11 months	Fully vaccinated	Fully vaccinated	Fully vaccinated	No	NA	normal_or_overweight	Mali NPOP Box 1	1	6	B	M00286-37	m00286-37	2012-02-17	P2.41	2	A	6	IDT for Illumina DNA/RNA UDI	B	2.2	NA	6	7.2	13.2	2.2	6	0.24	7620	698	14.1	35	2.47	1	A06	NA	No	No	No	Yes	7	Normal or overweight	NA	7	2	Normal or overweight	NA	Too young to be vaccinated (any child < 10 months [10.5 months in Bangladesh] not vaccinated)	Fully vaccinated	Fully vaccinated	Fully vaccinated	1,2
s.m00147.37	GGCCAATATTTATCGGACCG	NPOP	PERCH	Dan Beiting	Mali	1.5 ml snap-cap tube	37	p_m00147	1	Community control	Control with RTI	24-59 months	Not vaccinated	Fully vaccinated	Fully vaccinated	No	NA	normal_or_overweight	Mali NPOP Box 1	1	6	F	M00147-37	m00147-37	2012-02-17	P2.42	2	B	6	IDT for Illumina DNA/RNA UDI	B	0.6	NA	12	0	12	0.6	5.7	0.22	7160	679	13.8	35	2.53	1	B06	NA	No	No	No	No	30	Normal or overweight	NA	NA	NA	Normal or overweight	NA	Fully vaccinated (>= 1 dose)	Not vaccinated	Fully vaccinated	Fully vaccinated	1,2
s.m00780.37	GAATACCTATACTCTATTGT	NPOP	PERCH	Dan Beiting	Mali	1.5 ml snap-cap tube	37	p_m00780	1	Case	Very severe case	6-11 months	Fully vaccinated	Fully vaccinated	Fully vaccinated	No	No	malnutrition	Mali NPOP Box 1	1	7	E	M00780-37	m00780-37	2012-02-17	P2.43	2	C	6	IDT for Illumina DNA/RNA UDI	B	0.7	NA	12	0	12	0.7	4.9	0.23	6760	706	11.4	35	3.06	1	C06	NA	No	No	No	No	11	Moderate malnutrition	Severe malnutrition	11	1	Normal or overweight	Normal or overweight	Fully vaccinated (>= 1 dose)	Fully vaccinated	Fully vaccinated	Fully vaccinated	1,2
s.m00231.37	TACGTGAAGGCTAATAACCG	NPOP	PERCH	Dan Beiting	Mali	1.5 ml snap-cap tube	37	p_m00231	1	Community control	Control without RTI	1-5 months	Fully vaccinated	Fully vaccinated	Fully vaccinated	No	NA	normal_or_overweight	Mali NPOP Box 2	2	1	B	M00231-37	M00231-37	2012-03-01	P2.44	2	D	6	IDT for Illumina DNA/RNA UDI	B	1.1	NA	11	1.1	12.1	1.1	4.3	0.23	5700	663	10.7	35	3.28	1	D06	NA	No	No	No	Yes	5	Normal or overweight	NA	5	0	Normal or overweight	NA	Too young to be vaccinated (any child < 10 months [10.5 months in Bangladesh] not vaccinated)	Fully vaccinated	Fully vaccinated	Fully vaccinated	1,2
s.m00621.37	CTTATTGGCCACTTGTTATC	NPOP	PERCH	Dan Beiting	Mali	1.5 ml snap-cap tube	37	p_m00621	1	Case	Severe case	6-11 months	Fully vaccinated	Fully vaccinated	Fully vaccinated	No	No	normal_or_overweight	Mali NPOP Box 2	2	1	H	M00621-37	M00621-37	2012-03-01	P2.45	2	E	6	IDT for Illumina DNA/RNA UDI	B	1.7	NA	8	5.6	13.6	1.7	7.6	0	9560	607	20.6	35	1.7	1	E06	NA	No	No	No	No	10	Normal or overweight	Normal or overweight	10	6	Normal or overweight	Normal or overweight	Fully vaccinated (>= 1 dose)	Fully vaccinated	Fully vaccinated	Fully vaccinated	1,2
s.m00749.37	ACAACTACTGTGTGATAACT	NPOP	PERCH	Dan Beiting	Mali	1.5 ml snap-cap tube	37	p_m00749	1	Case	Severe case	24-59 months	Not vaccinated	Fully vaccinated	Fully vaccinated	No	No	normal_or_overweight	Mali NPOP Box 2	2	1	I	M00749-37	M00749-37	2012-03-01	P2.46	2	F	6	IDT for Illumina DNA/RNA UDI	B	0.1	NA	12	0	12	0.1	4.6	0.27	5550	667	11.3	35	3.08	1	F06	70	Yes	Yes	No	No	40	Normal or overweight	Normal or overweight	18	4	Normal or overweight	Normal or overweight	Fully vaccinated (>= 1 dose)	Not vaccinated	Fully vaccinated	Fully vaccinated	1,2
s.m00699.37	GTTGGATGAATTACCTGGAA	NPOP	PERCH	Dan Beiting	Mali	1.5 ml snap-cap tube	37	p_m00699	1	Case	Very severe case	1-5 months	Partially vaccinated	Partially vaccinated	Partially vaccinated	No	No	normal_or_overweight	Mali NPOP Box 2	2	2	A	M00699-37	M00699-37	2012-03-01	P2.47	2	G	6	IDT for Illumina DNA/RNA UDI	B	0.09	0	12	0	12	0.09	1.6	0.26	1800	712	3.7	35	9.46	1	G06	NA	No	Yes	No	Yes	1	Normal or overweight	Normal or overweight	2	0	Normal or overweight	Normal or overweight	Too young to be vaccinated (any child < 10 months [10.5 months in Bangladesh] not vaccinated)	Partially vaccinated	Partially vaccinated	Fully vaccinated	1,2
s.m00779.37	AATCCAATTGCCTCTACATG	NPOP	PERCH	Dan Beiting	Mali	1.5 ml snap-cap tube	37	p_m00779	1	Case	Very severe case	6-11 months	Fully vaccinated	Fully vaccinated	Fully vaccinated	No	No	normal_or_overweight	Mali NPOP Box 2	2	2	B	M00779-37	M00779-37	2012-03-01	P2.48	2	H	6	IDT for Illumina DNA/RNA UDI	B	0.1	NA	12	0	12	0.1	3.4	0.24	3890	695	8.1	35	4.35	1	H06	NA	No	No	No	No	7	Normal or overweight	Normal or overweight	7	4	Normal or overweight	Normal or overweight	Too young to be vaccinated (any child < 10 months [10.5 months in Bangladesh] not vaccinated)	Fully vaccinated	Fully vaccinated	Fully vaccinated	1,2
s.m00786.37	TATGATGGCCTATGACAATC	NPOP	PERCH	Dan Beiting	Mali	1.5 ml snap-cap tube	37	p_m00786	1	Case	Severe case	1-5 months	Fully vaccinated	Fully vaccinated	Fully vaccinated	No	No	normal_or_overweight	Mali NPOP Box 2	2	2	C	M00786-37	M00786-37	2012-03-01	P2.49	2	A	7	IDT for Illumina DNA/RNA UDI	B	0.1	NA	12	0	12	0.1	2.6	0.18	2150	709	6	35	5.8	1	A07	NA	No	No	No	No	5	Normal or overweight	Normal or overweight	5	4	Moderate malnutrition	Normal or overweight	Too young to be vaccinated (any child < 10 months [10.5 months in Bangladesh] not vaccinated)	Fully vaccinated	Fully vaccinated	Fully vaccinated	1,2
s.m00801.37	CGCAGCAATTATAGCGGAAT	NPOP	PERCH	Dan Beiting	Mali	1.5 ml snap-cap tube	37	p_m00801	1	Case	Very severe case	1-5 months	Partially vaccinated	Partially vaccinated	Partially vaccinated	No	No	normal_or_overweight	Mali NPOP Box 2	2	2	E	M00801-37	M00801-37	2012-03-01	P2.50	2	B	7	IDT for Illumina DNA/RNA UDI	B	0.4	NA	12	0	12	0.4	3.7	0.18	4640	739	8.2	35	4.25	1	B07	NA	No	No	No	No	2	Normal or overweight	Normal or overweight	2	0	Moderate malnutrition	Normal or overweight	Too young to be vaccinated (any child < 10 months [10.5 months in Bangladesh] not vaccinated)	Partially vaccinated	Partially vaccinated	Fully vaccinated	1,2
s.m00559.37	ACGTTCCTTACACAGCGGTC	NPOP	PERCH	Dan Beiting	Mali	1.5 ml snap-cap tube	37	p_m00559	1	Case	Severe case	12-23 months	Not vaccinated	Fully vaccinated	Fully vaccinated	No	No	normal_or_overweight	Mali NPOP Box 2	2	3	I	M00559-37	M00559-37	2012-03-10	P2.51	2	C	7	IDT for Illumina DNA/RNA UDI	B	0.2	NA	12	0	12	0.2	3	0.2	3770	700	7.1	35	4.96	1	C07	NA	No	No	No	No	20	Normal or overweight	Normal or overweight	6	6	Normal or overweight	Normal or overweight	Fully vaccinated (>= 1 dose)	Not vaccinated	Fully vaccinated	Fully vaccinated	1,2
s.m00935.37	CCGCGTATAGCCGGTTCCTA	NPOP	PERCH	Dan Beiting	Mali	1.5 ml snap-cap tube	37	p_m00935	1	Case	Very severe case	12-23 months	Not vaccinated	Partially vaccinated	Partially vaccinated	No	No	normal_or_overweight	Mali NPOP Box 2	2	4	G	M00935-37	M00935-37	2012-03-23	P2.52	2	D	7	IDT for Illumina DNA/RNA UDI	B	0.3	NA	12	0	12	0.3	4.8	0.19	6020	669	11.8	35	2.96	1	D07	NA	No	No	No	No	15	Normal or overweight	Normal or overweight	14	5	Normal or overweight	Normal or overweight	Not vaccinated	Not vaccinated	Partially vaccinated	Partially vaccinated (1 or 2 doses)	1,2
s.m01096.37	GATTCTGAATGTCCACCGCT	NPOP	PERCH	Dan Beiting	Mali	1.5 ml snap-cap tube	37	p_m01096	1	Case	Very severe case	24-59 months	Not vaccinated	Fully vaccinated	Fully vaccinated	Yes	NA	normal_or_overweight	Mali NPOP Box 2	2	5	G	M01096-37	M01096-37	2012-03-23	P2.53	2	E	7	IDT for Illumina DNA/RNA UDI	B	1.3	NA	10	3	13	1.3	4.4	0	5700	608	11.9	35	2.94	1	E07	195	Yes	Yes	No	Yes	36	Normal or overweight	NA	0	0	Normal or overweight	NA	Fully vaccinated (>= 1 dose)	Not vaccinated	Fully vaccinated	Fully vaccinated	1,2
s.m01051.37	TAGAGAATACCGAATCTATA	NPOP	PERCH	Dan Beiting	Mali	1.5 ml snap-cap tube	37	p_m01051	1	Case	Very severe case	6-11 months	Not vaccinated	Not vaccinated	Not vaccinated	Yes	No	malnutrition	Mali NPOP Box 2	2	7	E	M01051-37	M01051-37	2012-03-23	P2.54	2	F	7	IDT for Illumina DNA/RNA UDI	B	0.5	NA	12	0	12	0.5	5.7	0.28	7500	675	13.9	35	2.52	1	F07	73	Yes	Yes	No	Yes	6	Severe malnutrition	NA	6	1	Severe malnutrition	NA	Too young to be vaccinated (any child < 10 months [10.5 months in Bangladesh] not vaccinated)	Not vaccinated	Not vaccinated	Not vaccinated (0 doses)	1,2
s.m00230.37	TTGTATCAGGTGGCCTCTGT	NPOP	PERCH	Dan Beiting	Mali	1.5 ml snap-cap tube	37	p_m00230	1	Community control	Control with RTI	6-11 months	Not vaccinated	Fully vaccinated	Fully vaccinated	No	NA	malnutrition	Mali NPOP Box 2	2	9	C	M00230-37	M00230-37	2012-04-13	P2.55	2	G	7	IDT for Illumina DNA/RNA UDI	B	2.7	NA	5	8.5	13.5	2.7	5.9	0.26	7500	675	14.4	35	2.43	1	G07	NA	No	No	No	Yes	6	Moderate malnutrition	NA	6	0	Normal or overweight	NA	Too young to be vaccinated (any child < 10 months [10.5 months in Bangladesh] not vaccinated)	Not vaccinated	Fully vaccinated	Fully vaccinated	1,2
s.m00604.37	CACAGCGGTCCAATAGGAAT	NPOP	PERCH	Dan Beiting	Mali	1.5 ml snap-cap tube	37	p_m00604	1	Case	Severe case	12-23 months	Not vaccinated	Fully vaccinated	Fully vaccinated	No	Yes	normal_or_overweight	Mali NPOP Box 3	3	3	B	M00604-37	M00604-37	2012-04-27	P2.56	2	H	7	IDT for Illumina DNA/RNA UDI	B	0	0	12	0	12	0	0.9	0.21	972	755	2	35	17.84	1	H07	NA	No	No	No	No	21	Normal or overweight	Normal or overweight	21	6	Normal or overweight	Moderate malnutrition	Not vaccinated	Not vaccinated	Fully vaccinated	Fully vaccinated	1,2
s.m00299.37	CCACGCTGAACTGAGGAATA	NPOP	PERCH	Dan Beiting	Mali	1.5 ml snap-cap tube	37	p_m00299	1	Community control	Control without RTI	1-5 months	Partially vaccinated	Partially vaccinated	Partially vaccinated	No	NA	normal_or_overweight	Mali NPOP Box 3	3	3	D	M00299-37	M00299-37	2012-04-27	P2.57	2	A	8	IDT for Illumina DNA/RNA UDI	B	0.6	NA	12	0	12	0.6	4.6	0.25	6190	726	10.4	35	3.36	1	A08	NA	No	No	No	No	2	Normal or overweight	NA	2	0	Normal or overweight	NA	Too young to be vaccinated (any child < 10 months [10.5 months in Bangladesh] not vaccinated)	Partially vaccinated	Partially vaccinated	Fully vaccinated	1,2
s.m00872.37	GTTCGGAGTTTCAGAAGGCG	NPOP	PERCH	Dan Beiting	Mali	1.5 ml snap-cap tube	37	p_m00872	1	Case	Very severe case	6-11 months	Fully vaccinated	Fully vaccinated	Fully vaccinated	No	No	malnutrition	Mali NPOP Box 3	3	4	F	M00872-37	M00872-37	2012-04-27	P2.58	2	B	8	IDT for Illumina DNA/RNA UDI	B	8.6	NA	5	38	43	8.6	6.3	0.2	7380	708	14.6	35	2.39	1	B08	NA	No	No	No	No	9	Moderate malnutrition	Normal or overweight	9	6	Normal or overweight	Normal or overweight	Fully vaccinated (>= 1 dose)	Fully vaccinated	Fully vaccinated	Fully vaccinated	1,2
s.m00241.37	ATAGCGGAATTACTCTGCGC	NPOP	PERCH	Dan Beiting	Mali	1.5 ml snap-cap tube	37	p_m00241	1	Community control	Control with RTI	12-23 months	Not vaccinated	Fully vaccinated	Fully vaccinated	No	NA	normal_or_overweight	Mali NPOP Box 3	3	4	H	M00241-37	M00241-37	2012-04-27	P2.59	2	C	8	IDT for Illumina DNA/RNA UDI	B	1	NA	12	0	12	1	7.4	0.21	7670	684	17.8	35	1.97	1	C08	NA	No	No	No	Yes	20	Normal or overweight	NA	20	1	Normal or overweight	NA	Not vaccinated	Not vaccinated	Fully vaccinated	Fully vaccinated	1,2
s.m00326.37	GCAATATTCAAATTGGCGCC	NPOP	PERCH	Dan Beiting	Mali	1.5 ml snap-cap tube	37	p_m00326	1	Community control	Control without RTI	6-11 months	Not vaccinated	Not vaccinated	Not vaccinated	No	NA	normal_or_overweight	Mali NPOP Box 3	3	5	D	M00326-37	M00326-37	2012-05-18	P2.60	2	D	8	IDT for Illumina DNA/RNA UDI	B	0.84	NA	12	0	12	0.84	1.2	0.16	1360	750	2.6	35	13.29	1	D08	NA	No	No	No	No	10	Normal or overweight	NA	10	0	Normal or overweight	NA	Not vaccinated	Not vaccinated	Not vaccinated	Not vaccinated (0 doses)	1,2
s.m00329.37	CTAGATTGCGCGCCATATCT	NPOP	PERCH	Dan Beiting	Mali	1.5 ml snap-cap tube	37	p_m00329	1	Community control	Control without RTI	6-11 months	Fully vaccinated	Fully vaccinated	Fully vaccinated	No	NA	normal_or_overweight	Mali NPOP Box 3	3	5	E	M00329-37	M00329-37	2012-05-18	P2.61	2	E	8	IDT for Illumina DNA/RNA UDI	B	1.6	NA	8	4.8	12.8	1.6	4.7	0.19	5230	705	11	35	3.19	1	E08	NA	No	No	No	Yes	11	Normal or overweight	NA	11	6	Normal or overweight	NA	Fully vaccinated (>= 1 dose)	Fully vaccinated	Fully vaccinated	Fully vaccinated	1,2
s.m00572.37	CGATGCGGTTACCAAGCAGG	NPOP	PERCH	Dan Beiting	Mali	1.5 ml snap-cap tube	37	p_m00572	1	Case	Severe case	1-5 months	Partially vaccinated	Partially vaccinated	Partially vaccinated	No	No	normal_or_overweight	Mali NPOP Box 3	3	6	C	M00572-37	M00572-37	2012-05-18	P2.62	2	F	8	IDT for Illumina DNA/RNA UDI	B	1.1	NA	11	1.1	12.1	1.1	5.8	0.19	6990	694	13.8	35	2.54	1	F08	NA	No	No	No	Yes	3	Normal or overweight	Normal or overweight	3	0	Normal or overweight	Normal or overweight	Too young to be vaccinated (any child < 10 months [10.5 months in Bangladesh] not vaccinated)	Partially vaccinated	Partially vaccinated	Partially vaccinated (1 or 2 doses)	1,2
s.m01178.37	TCCGGACTAGATTGTTCGTC	NPOP	PERCH	Dan Beiting	Mali	1.5 ml snap-cap tube	37	p_m01178	1	Case	Very severe case	1-5 months	Partially vaccinated	Partially vaccinated	Partially vaccinated	Yes	NA	malnutrition	Mali NPOP Box 3	3	6	E	M01178-37	M01178-37	2012-05-18	P2.63	2	G	8	IDT for Illumina DNA/RNA UDI	B	0.4	NA	12	0	12	0.4	5.4	0.2	5400	655	13.6	35	2.58	1	G08	NA	No	No	No	Yes	3	Moderate malnutrition	NA	3	0	Normal or overweight	NA	Too young to be vaccinated (any child < 10 months [10.5 months in Bangladesh] not vaccinated)	Partially vaccinated	Partially vaccinated	Fully vaccinated	1,2
s.m00998.37	GTGACGGAGCTGGACCGCCA	NPOP	PERCH	Dan Beiting	Mali	1.5 ml snap-cap tube	37	p_m00998	1	Community control	Control without RTI	1-5 months	Partially vaccinated	Partially vaccinated	Partially vaccinated	No	NA	normal_or_overweight	Mali NPOP Box 3	3	7	I	M00998-37	M00998-37	2012-05-18	P2.64	2	H	8	IDT for Illumina DNA/RNA UDI	B	3.7	NA	5	13.5	18.5	3.7	6.6	0.18	6760	645	16.8	35	2.08	1	H08	NA	No	No	No	No	3	Normal or overweight	NA	3	2	Normal or overweight	NA	Too young to be vaccinated (any child < 10 months [10.5 months in Bangladesh] not vaccinated)	Partially vaccinated	Partially vaccinated	Fully vaccinated	1,2
s.m00865.37	AATTCCATCTGTAACTGAAG	NPOP	PERCH	Dan Beiting	Mali	1.5 ml snap-cap tube	37	p_m00865	1	Case	Severe case	6-11 months	Fully vaccinated	Fully vaccinated	Fully vaccinated	No	No	normal_or_overweight	Mali NPOP Box 3	3	8	H	M00865-37	M00865-37	2012-06-01	P2.65	2	A	9	IDT for Illumina DNA/RNA UDI	B	0.4	NA	12	0	12	0.4	5.2	0.23	6310	678	12.6	35	2.77	1	A09	NA	No	No	No	No	8	Normal or overweight	Normal or overweight	8	0	Normal or overweight	Normal or overweight	Too young to be vaccinated (any child < 10 months [10.5 months in Bangladesh] not vaccinated)	Fully vaccinated	Fully vaccinated	Fully vaccinated	1,2
s.m00821.37	TTAACGGTGTACGGTCAGGA	NPOP	PERCH	Dan Beiting	Mali	1.5 ml snap-cap tube	37	p_m00821	1	Case	Very severe case	6-11 months	Fully vaccinated	Fully vaccinated	Fully vaccinated	No	No	malnutrition	Mali NPOP Box 4	4	1	H	M00821-37	M00821-37	2012-06-01	P2.66	2	B	9	IDT for Illumina DNA/RNA UDI	B	1.7	NA	8	5.6	13.6	1.7	5	0.22	5960	648	12.7	35	2.76	1	B09	NA	No	No	No	Yes	6	Severe malnutrition	Severe malnutrition	6	5	Normal or overweight	Normal or overweight	Too young to be vaccinated (any child < 10 months [10.5 months in Bangladesh] not vaccinated)	Fully vaccinated	Fully vaccinated	Fully vaccinated	1,2
s.m00880.37	ACTTGTTATCTCTAGGCGCG	NPOP	PERCH	Dan Beiting	Mali	1.5 ml snap-cap tube	37	p_m00880	1	Case	Severe case	24-59 months	Not vaccinated	Not vaccinated	Not vaccinated	No	No	normal_or_overweight	Mali NPOP Box 4	4	1	I	M00880-37	M00880-37	2012-06-01	P2.67	2	C	9	IDT for Illumina DNA/RNA UDI	B	2.8	NA	5	9	14	2.8	5.2	0.23	6700	616	13.9	35	2.52	1	C09	NA	No	No	No	Yes	33	Normal or overweight	Normal or overweight	18	4	Normal or overweight	Normal or overweight	Not vaccinated	Not vaccinated	Not vaccinated	Not vaccinated (0 doses)	1,2
s.m00311.37	CGTGTACCAGAACTTATCCT	NPOP	PERCH	Dan Beiting	Mali	1.5 ml snap-cap tube	37	p_m00311	1	Community control	Control without RTI	12-23 months	Not vaccinated	Fully vaccinated	Fully vaccinated	No	NA	normal_or_overweight	Mali NPOP Box 4	4	2	C	M00311-37	M00311-37	2012-06-15	P2.68	2	D	9	IDT for Illumina DNA/RNA UDI	B	0.4	NA	12	0	12	0.4	4.8	0.27	6470	702	11.3	35	3.11	1	D09	NA	No	No	No	No	16	Normal or overweight	NA	16	7	Normal or overweight	NA	Fully vaccinated (>= 1 dose)	Not vaccinated	Fully vaccinated	Fully vaccinated	1,2
s.m00294.37	TTAACCTTCGTGTCTGGCCT	NPOP	PERCH	Dan Beiting	Mali	1.5 ml snap-cap tube	37	p_m00294	1	Community control	Control without RTI	12-23 months	Not vaccinated	Fully vaccinated	Fully vaccinated	No	NA	normal_or_overweight	Mali NPOP Box 4	4	2	F	M00294-37	M00294-37	2012-06-15	P2.69	2	E	9	IDT for Illumina DNA/RNA UDI	B	0.2	NA	12	0	12	0.2	5.3	0.22	5610	630	13.8	35	2.53	1	E09	NA	No	No	No	Yes	21	Normal or overweight	NA	21	1	Normal or overweight	NA	Fully vaccinated (>= 1 dose)	Not vaccinated	Fully vaccinated	Fully vaccinated	1,2
s.m00262.37	CATATGCGATCCGTTCAAGG	NPOP	PERCH	Dan Beiting	Mali	1.5 ml snap-cap tube	37	p_m00262	1	Community control	Control with RTI	24-59 months	Not vaccinated	Fully vaccinated	Fully vaccinated	No	NA	malnutrition	Mali NPOP Box 4	4	5	A	M00262-37	M00262-37	2012-06-29	P2.70	2	F	9	IDT for Illumina DNA/RNA UDI	B	4.9	NA	5	19.5	24.5	4.9	4.7	0.25	5880	655	11.8	35	2.96	1	F09	NA	No	No	No	Yes	45	Moderate malnutrition	NA	12	6	Normal or overweight	NA	Fully vaccinated (>= 1 dose)	Not vaccinated	Fully vaccinated	Fully vaccinated	1,2
s.m00866.37	AGCCTATGATGTAGGTGGTG	NPOP	PERCH	Dan Beiting	Mali	1.5 ml snap-cap tube	37	p_m00866	1	Case	Severe case	6-11 months	Fully vaccinated	Fully vaccinated	Fully vaccinated	No	No	normal_or_overweight	Mali NPOP Box 4	4	5	E	M00866-37	M00866-37	2012-06-29	P2.71	2	G	9	IDT for Illumina DNA/RNA UDI	B	1.3	NA	10	3	13	1.3	7	0.23	8210	626	18.4	35	1.9	1	G09	NA	No	No	No	Yes	10	Normal or overweight	Normal or overweight	11	7	Normal or overweight	Normal or overweight	Fully vaccinated (>= 1 dose)	Fully vaccinated	Fully vaccinated	Fully vaccinated	1,2
s.m01199.37	TATGACAATCATACAAGCAA	NPOP	PERCH	Dan Beiting	Mali	1.5 ml snap-cap tube	37	p_m01199	1	Case	Very severe case	1-5 months	Not vaccinated	Not vaccinated	Not vaccinated	Yes	NA	normal_or_overweight	Mali NPOP Box 4	4	5	G	M01199-37	M01199-37	2012-06-29	P2.72	2	H	9	IDT for Illumina DNA/RNA UDI	B	0.1	NA	12	0	12	0.1	2.9	0.26	4550	601	7.9	35	4.41	1	H09	NA	No	Yes	No	No	1	Normal or overweight	NA	1	1	Normal or overweight	NA	Too young to be vaccinated (any child < 10 months [10.5 months in Bangladesh] not vaccinated)	Not vaccinated	Not vaccinated	Not vaccinated (0 doses)	1,2
s.m00592.37	ATGTTGTTGGTCATAGATTG	NPOP	PERCH	Dan Beiting	Mali	1.5 ml snap-cap tube	37	p_m00592	1	Case	Severe case	6-11 months	Fully vaccinated	Fully vaccinated	Fully vaccinated	No	No	normal_or_overweight	Mali NPOP Box 4	4	6	A	M00592-37	M00592-37	2012-06-29	P2.73	2	A	10	IDT for Illumina DNA/RNA UDI	B	0.1	NA	12	0	12	0.1	7.2	0.21	8800	698	17	35	2.06	1	A10	NA	No	No	No	Yes	11	Normal or overweight	Normal or overweight	11	6	Normal or overweight	Normal or overweight	Fully vaccinated (>= 1 dose)	Fully vaccinated	Fully vaccinated	Fully vaccinated	1,2
s.m00743.37	GCACCACCAAATCAGTACCA	NPOP	PERCH	Dan Beiting	Mali	1.5 ml snap-cap tube	37	p_m00743	1	Case	Very severe case	6-11 months	Fully vaccinated	Fully vaccinated	Fully vaccinated	No	No	malnutrition	Mali NPOP Box 4	4	6	C	M00743-37	M00743-37	2012-06-29	P2.74	2	B	10	IDT for Illumina DNA/RNA UDI	B	0.7	NA	12	0	12	0.7	6	0.2	7730	668	14.8	35	2.37	1	B10	NA	No	No	No	Yes	7	Moderate malnutrition	Normal or overweight	7	5	Normal or overweight	Normal or overweight	Too young to be vaccinated (any child < 10 months [10.5 months in Bangladesh] not vaccinated)	Fully vaccinated	Fully vaccinated	Fully vaccinated	1,2
s.m00587.37	AGGCGTTCGCGTTGGATGAA	NPOP	PERCH	Dan Beiting	Mali	1.5 ml snap-cap tube	37	p_m00587	1	Case	Severe case	6-11 months	Fully vaccinated	Fully vaccinated	Fully vaccinated	No	No	malnutrition	Mali NPOP Box 4	4	6	F	M00587-37	M00587-37	2012-06-29	P2.75	2	C	10	IDT for Illumina DNA/RNA UDI	B	1.3	NA	10	3	13	1.3	6.1	0.2	8280	623	16.1	35	2.17	1	C10	NA	No	No	No	Yes	8	Normal or overweight	Moderate malnutrition	8	0	Normal or overweight	Normal or overweight	Too young to be vaccinated (any child < 10 months [10.5 months in Bangladesh] not vaccinated)	Fully vaccinated	Fully vaccinated	Fully vaccinated	1,2
s.m00763.37	CCTCCGGTTGTGGTGTTATG	NPOP	PERCH	Dan Beiting	Mali	1.5 ml snap-cap tube	37	p_m00763	1	Case	Severe case	6-11 months	Partially vaccinated	Partially vaccinated	Partially vaccinated	No	No	normal_or_overweight	Mali NPOP Box 4	4	6	G	M00763-37	M00763-37	2012-06-29	P2.76	2	D	10	IDT for Illumina DNA/RNA UDI	B	0.7	NA	12	0	12	0.7	5.3	0.24	6090	681	12.8	35	2.73	1	D10	NA	No	No	No	Yes	6	Normal or overweight	Normal or overweight	6	3	Normal or overweight	Normal or overweight	Too young to be vaccinated (any child < 10 months [10.5 months in Bangladesh] not vaccinated)	Partially vaccinated	Partially vaccinated	Partially vaccinated (1 or 2 doses)	1,2
s.m00225.37	GTCCACCGCTGCTAATAGGA	NPOP	PERCH	Dan Beiting	Mali	1.5 ml snap-cap tube	37	p_m00225	1	Community control	Control with RTI	6-11 months	Fully vaccinated	Fully vaccinated	Fully vaccinated	No	NA	normal_or_overweight	Mali NPOP Box 4	4	8	I	M00225-37	M00225-37	2012-07-20	P2.77	2	E	10	IDT for Illumina DNA/RNA UDI	B	0.8	NA	12	0	12	0.8	6.8	0.21	8360	655	17.1	35	2.05	1	E10	NA	No	No	No	Yes	9	Normal or overweight	NA	9	0	Normal or overweight	NA	Fully vaccinated (>= 1 dose)	Fully vaccinated	Fully vaccinated	Fully vaccinated	1,2
s.m00833.37	ATTGTTCGTCAATCTAGAGA	NPOP	PERCH	Dan Beiting	Mali	1.5 ml snap-cap tube	37	p_m00833	1	Case	Severe case	24-59 months	Not vaccinated	Fully vaccinated	Fully vaccinated	No	No	malnutrition	Mali NPOP Box 4	4	9	F	M00833-37	M00833-37	2012-07-20	P2.78	2	F	10	IDT for Illumina DNA/RNA UDI	B	0.133	NA	12	0	12	0.133	2.8	0.21	3370	704	6.5	35	5.35	1	F10	NA	No	No	No	No	48	Normal or overweight	Moderate malnutrition	24	5	Normal or overweight	Normal or overweight	Fully vaccinated (>= 1 dose)	Not vaccinated	Fully vaccinated	Fully vaccinated	1,2
s.m00756.38	GGACCAGTGGTAGGCTCGCG	NPOP	PERCH	Dan Beiting	Mali	1.5 ml snap-cap tube	38	p_m00756	1	Case	Severe case	12-23 months	Fully vaccinated	Fully vaccinated	Fully vaccinated	No	No	normal_or_overweight	Mali NPOP Box 5	5	1	D	M00756-38	M00756-38	2012-08-17	P2.79	2	G	10	IDT for Illumina DNA/RNA UDI	B	0.1	NA	12	0	12	0.1	0.3	0.1	324	683	0.7	35	48.42	1	G10	NA	No	No	No	No	15	Normal or overweight	Normal or overweight	12	0	Normal or overweight	Normal or overweight	Fully vaccinated (>= 1 dose)	Fully vaccinated	Fully vaccinated	Fully vaccinated	1,2
s.m01159.38	CCTTCTAACAAGAGCTTATC	NPOP	PERCH	Dan Beiting	Mali	1.5 ml snap-cap tube	38	p_m01159	1	Case	Very severe case	12-23 months	Partially vaccinated	Partially vaccinated	Partially vaccinated	Yes	NA	malnutrition	Mali NPOP Box 5	5	1	H	M01159-38	M01159-38	2012-08-17	P2.80	2	H	10	IDT for Illumina DNA/RNA UDI	B	0.5	NA	12	0	12	0.5	7.5	0.16	8860	603	20.5	35	1.71	1	H10	NA	No	No	No	Yes	12	Moderate malnutrition	NA	NA	NA	Normal or overweight	NA	Not vaccinated	Partially vaccinated	Partially vaccinated	Partially vaccinated (1 or 2 doses)	1,2
s.m00274.38	CTCGAATATATCGACATCTC	NPOP	PERCH	Dan Beiting	Mali	1.5 ml snap-cap tube	38	p_m00274	1	Community control	Control without RTI	12-23 months	Not vaccinated	Not vaccinated	Not vaccinated	No	NA	normal_or_overweight	Mali NPOP Box 5	5	3	B	M00274-38	M00274-38	2012-08-27	P2.81	2	A	11	IDT for Illumina DNA/RNA UDI	B	0.1	NA	12	0	12	0.1	1.3	0.13	1690	696	3.1	35	11.39	1	A11	NA	No	No	No	No	20	Normal or overweight	NA	12	0	Moderate malnutrition	NA	Not vaccinated	Not vaccinated	Not vaccinated	Not vaccinated (0 doses)	1,2
s.m00258.38	GATCGTCGCGACATATCCAG	NPOP	PERCH	Dan Beiting	Mali	1.5 ml snap-cap tube	38	p_m00258	1	Community control	Control with RTI	12-23 months	Fully vaccinated	Fully vaccinated	Fully vaccinated	No	NA	normal_or_overweight	Mali NPOP Box 5	5	3	F	M00258-38	M00258-38	2012-08-27	P2.82	2	B	11	IDT for Illumina DNA/RNA UDI	B	1	NA	12	0	12	1	2.7	0.29	4180	529	8.4	35	4.17	1	B11	NA	No	No	No	Yes	13	Normal or overweight	NA	13	1	Normal or overweight	NA	Fully vaccinated (>= 1 dose)	Fully vaccinated	Fully vaccinated	Fully vaccinated	1,2
s.m00770.38	TATCCGAGGCCTTATTGGCC	NPOP	PERCH	Dan Beiting	Mali	1.5 ml snap-cap tube	38	p_m00770	1	Case	Very severe case	12-23 months	Partially vaccinated	Partially vaccinated	Partially vaccinated	No	No	malnutrition	Mali NPOP Box 5	5	7	A	M00770-38	M00770-38	2012-09-21	P2.83	2	C	11	IDT for Illumina DNA/RNA UDI	B	0.4	NA	12	0	12	0.4	5.3	0.15	6640	664	13.1	35	2.66	1	C11	NA	No	No	No	Yes	17	Moderate malnutrition	Moderate malnutrition	17	0	Normal or overweight	Normal or overweight	Not vaccinated	Partially vaccinated	Partially vaccinated	Fully vaccinated	1,2
s.m00192.38	CGCTGTCTCAGGTGAGTAAT	NPOP	PERCH	Dan Beiting	Mali	1.5 ml snap-cap tube	38	p_m00192	1	Community control	Control with RTI	12-23 months	Fully vaccinated	Fully vaccinated	Fully vaccinated	No	NA	normal_or_overweight	Mali NPOP Box 5	5	7	E	M00192-38	M00192-38	2012-09-21	P2.84	2	D	11	IDT for Illumina DNA/RNA UDI	B	0.2	NA	12	0	12	0.2	4.4	0.23	5560	667	10.9	35	3.22	1	D11	NA	No	No	Yes	No	16	Normal or overweight	NA	16	0	Normal or overweight	NA	Fully vaccinated (>= 1 dose)	Fully vaccinated	Fully vaccinated	Fully vaccinated	1,2
s.m00298.38	AATGCGAACATCCGCCAATT	NPOP	PERCH	Dan Beiting	Mali	1.5 ml snap-cap tube	38	p_m00298	1	Community control	Control without RTI	1-5 months	Not vaccinated	Not vaccinated	Not vaccinated	No	NA	normal_or_overweight	Mali NPOP Box 5	5	7	F	M00298-38	M00298-38	2012-09-21	P2.85	2	E	11	IDT for Illumina DNA/RNA UDI	B	0.5	NA	12	0	12	0.5	6.1	0.18	6620	580	17.3	35	2.02	1	E11	NA	No	No	No	Yes	1	Normal or overweight	NA	1	0	Normal or overweight	NA	Too young to be vaccinated (any child < 10 months [10.5 months in Bangladesh] not vaccinated)	Not vaccinated	Not vaccinated	Not vaccinated (0 doses)	1,2
s.m00630.38	AATTCTTGGAAAGTTGACAA	NPOP	PERCH	Dan Beiting	Mali	1.5 ml snap-cap tube	38	p_m00630	1	Case	Severe case	24-59 months	Not vaccinated	Fully vaccinated	Fully vaccinated	No	No	normal_or_overweight	Mali NPOP Box 5	5	8	H	M00630-38	M00630-38	2012-09-21	P2.86	2	F	11	IDT for Illumina DNA/RNA UDI	B	0.1	NA	12	0	12	0.1	4.1	0.21	5140	672	10	35	3.49	1	F11	NA	No	No	No	Yes	35	Normal or overweight	Normal or overweight	24	0	Moderate malnutrition	Severe malnutrition	Fully vaccinated (>= 1 dose)	Not vaccinated	Fully vaccinated	Fully vaccinated	1,2
s.m00765.38	TTCCTACAGCAGAATTCGCC	NPOP	PERCH	Dan Beiting	Mali	1.5 ml snap-cap tube	38	p_m00765	1	Case	Very severe case	1-5 months	Partially vaccinated	Partially vaccinated	Partially vaccinated	No	No	normal_or_overweight	Mali NPOP Box 5	5	9	E	M00765-38	M00765-38	2012-09-21	P2.87	2	G	11	IDT for Illumina DNA/RNA UDI	B	1	NA	12	0	12	1	5.7	0.21	7810	658	14.3	35	2.46	1	G11	NA	No	Yes	No	Yes	4	Normal or overweight	Normal or overweight	4	3	Normal or overweight	Normal or overweight	Too young to be vaccinated (any child < 10 months [10.5 months in Bangladesh] not vaccinated)	Partially vaccinated	Partially vaccinated	Fully vaccinated	1,2
s.m00330.38	ATCCAGGTATGCTGACGTTG	NPOP	PERCH	Dan Beiting	Mali	1.5 ml snap-cap tube	38	p_m00330	1	Community control	Control without RTI	6-11 months	Fully vaccinated	Fully vaccinated	Fully vaccinated	No	NA	normal_or_overweight	Mali NPOP Box 6	6	1	H	M00330-38	M00330-38	2012-10-03	P2.88	2	H	11	IDT for Illumina DNA/RNA UDI	B	0.1	NA	12	0	12	0.1	3.1	0.18	4330	606	8.4	35	4.16	1	H11	NA	No	No	No	Yes	8	Normal or overweight	NA	8	0	Normal or overweight	NA	Too young to be vaccinated (any child < 10 months [10.5 months in Bangladesh] not vaccinated)	Fully vaccinated	Fully vaccinated	Fully vaccinated	1,2
s.m01229.38	ACGGTCCAACTGATGTAAGA	NPOP	PERCH	Dan Beiting	Mali	1.5 ml snap-cap tube	38	p_m01229	1	Case	Very severe case	24-59 months	Not vaccinated	Fully vaccinated	Fully vaccinated	Yes	No	malnutrition	Mali NPOP Box 6	6	6	A	M01229-38	M01229-38	2012-10-19	P2.89	2	A	12	IDT for Illumina DNA/RNA UDI	B	6.3	NA	5	26.5	31.5	6.3	5.2	0.23	5630	567	15.1	35	2.32	1	A12	NA	No	No	No	Yes	28	Severe malnutrition	NA	20	1	Normal or overweight	NA	Fully vaccinated (>= 1 dose)	Not vaccinated	Fully vaccinated	Fully vaccinated	1,2
s.m01230.38	GTAACTTGGTAGGTATGGCG	NPOP	PERCH	Dan Beiting	Mali	1.5 ml snap-cap tube	38	p_m01230	1	Case	Very severe case	12-23 months	Fully vaccinated	Fully vaccinated	Fully vaccinated	Yes	No	malnutrition	Mali NPOP Box 6	6	6	H	M01230-38	M01230-38	2012-10-19	P2.90	2	B	12	IDT for Illumina DNA/RNA UDI	B	2.1	NA	6	6.6	12.6	2.1	4.8	0.24	6610	572	13.8	35	2.53	1	B12	NA	No	No	No	No	12	Severe malnutrition	NA	12	3	Severe malnutrition	NA	Fully vaccinated (>= 1 dose)	Fully vaccinated	Fully vaccinated	Fully vaccinated	1,2
s.m00873.38	AGCGCCACACAAGACATTAG	NPOP	PERCH	Dan Beiting	Mali	1.5 ml snap-cap tube	38	p_m00873	1	Case	Severe case	1-5 months	Partially vaccinated	Partially vaccinated	Partially vaccinated	No	No	normal_or_overweight	Mali NPOP Box 7	7	8	B	M00873-38	M00873-38	2012-12-14	P2.91	2	C	12	IDT for Illumina DNA/RNA UDI	B	0.93	NA	12	0	12	0.93	0.1	0.04	132	652	0.3	35	138.66	1	C12	NA	No	No	No	No	4	Normal or overweight	Normal or overweight	4	2	Normal or overweight	Normal or overweight	Too young to be vaccinated (any child < 10 months [10.5 months in Bangladesh] not vaccinated)	Partially vaccinated	Partially vaccinated	Fully vaccinated	1,2
s.m00877.38	TGCTACTGCCCCTCCGGTTG	NPOP	PERCH	Dan Beiting	Mali	1.5 ml snap-cap tube	38	p_m00877	1	Case	Very severe case	6-11 months	Fully vaccinated	Fully vaccinated	Fully vaccinated	No	No	malnutrition	Mali NPOP Box 7	7	8	C	M00877-38	M00877-38	2012-12-14	P2.92	2	D	12	IDT for Illumina DNA/RNA UDI	B	0.4	NA	12	0	12	0.4	2.6	0.29	3370	627	6.8	35	5.13	1	D12	NA	No	Yes	No	Yes	8	Moderate malnutrition	Normal or overweight	8	0	Normal or overweight	Moderate malnutrition	Too young to be vaccinated (any child < 10 months [10.5 months in Bangladesh] not vaccinated)	Fully vaccinated	Fully vaccinated	Fully vaccinated	1,2
extract.neg.3	CAACACCGCATGCTACTGCC	Extraction negative	NA	NA	NA	NA	NA	NA	NA	NA	NA	NA	NA	NA	NA	NA	NA	NA	NA	NA	NA	NA	NA	NA	NA	P2.93	2	E	12	IDT for Illumina DNA/RNA UDI	B	0	NA	12	0	12	0	0.1	0	3.15	472	0.3	35	100.4	1	E12	NA	No	NA	NA	NA	NA	NA	NA	NA	NA	NA	NA	NA	NA	NA	NA	1,2
extract.neg.4	CACCTTAATCTCTATCCTAA	Extraction negative	NA	NA	NA	NA	NA	NA	NA	NA	NA	NA	NA	NA	NA	NA	NA	NA	NA	NA	NA	NA	NA	NA	NA	P2.94	2	F	12	IDT for Illumina DNA/RNA UDI	B	0	NA	12	0	12	0	0.1	0	3.72	540	0.3	35	114.85	1	F12	NA	No	NA	NA	NA	NA	NA	NA	NA	NA	NA	NA	NA	NA	NA	NA	1,2
lib.neg.3	TTGAATGTTGCTAGATTGCG	Library negative	NA	NA	NA	NA	NA	NA	NA	NA	NA	NA	NA	NA	NA	NA	NA	NA	NA	NA	NA	NA	NA	NA	NA	P2.95	2	G	12	IDT for Illumina DNA/RNA UDI	B	0	NA	0	12	12	0	0.1	0	10.5	542	0.3	35	115.28	1	G12	NA	No	NA	NA	NA	NA	NA	NA	NA	NA	NA	NA	NA	NA	NA	NA	1,2
lib.neg.4	CCGGTAACACAGTACAACTC	Library negative	NA	NA	NA	NA	NA	NA	NA	NA	NA	NA	NA	NA	NA	NA	NA	NA	NA	NA	NA	NA	NA	NA	NA	P2.96	2	H	12	IDT for Illumina DNA/RNA UDI	B	0	NA	0	12	12	0	0	0	4.51	507	0	35	#DIV/0!	1	H12	NA	No	NA	NA	NA	NA	NA	NA	NA	NA	NA	NA	NA	NA	NA	NA	1,2
s.m01158	TCTCATGATATCCACGTGTT	Induced Sputum	PERCH	Dan Beiting	Mali	2.0 ml cryovial	NA	p_m01158	1	Case	Severe case	1-5 months	Partially vaccinated	Partially vaccinated	Partially vaccinated	No	No	normal_or_overweight	Mali IS Aliquots Box 1	1	1	A	M01158	4545597	2012-01-02	P3.1	3	A	1	IDT for Illumina DNA/RNA UDI	C	43.5	NA	3	127.5	130.5	43.5	4.2	0.61	6180	464	14.9	35	2.35	1	A01	NA	No	No	No	Yes	2	Normal or overweight	Normal or overweight	2	0	Normal or overweight	Normal or overweight	Too young to be vaccinated (any child < 10 months [10.5 months in Bangladesh] not vaccinated)	Partially vaccinated	Partially vaccinated	Fully vaccinated	1,2
s.m00914.41	CGAGGCCAAGCCGGTAACAC	Induced Sputum	PERCH	Dan Beiting	Mali	2.0 ml cryovial	41	p_m00914	1	Case	Severe case	24-59 months	Not vaccinated	Fully vaccinated	Fully vaccinated	No	No	normal_or_overweight	Mali IS Aliquots Box 1	1	3	B	M00914-41	NA	2012-01-31	P3.2	3	B	1	IDT for Illumina DNA/RNA UDI	C	45.6	NA	3	133.8	136.8	45.6	4.9	0	8000	486	16.6	35	2.11	1	B01	1083	Yes	Yes	No	Yes	36	Normal or overweight	Normal or overweight	24	0	Normal or overweight	Normal or overweight	Fully vaccinated (>= 1 dose)	Not vaccinated	Fully vaccinated	Fully vaccinated	1,2
s.m00996.40	TTCACGAGACGTAACAATCT	Induced Sputum	PERCH	Dan Beiting	Mali	2.0 ml cryovial	40	p_m00996	1	Case	Severe case	1-5 months	Not vaccinated	Not vaccinated	Not vaccinated	No	No	normal_or_overweight	Mali IS Aliquots Box 1	1	4	A	M00996-40	NA	2012-02-11	P3.3	3	C	1	IDT for Illumina DNA/RNA UDI	C	7	NA	5	30	35	7	5.5	0	8150	548	16.5	35	2.12	1	C01	100	Yes	Yes	No	No	2	Normal or overweight	Normal or overweight	2	0	Normal or overweight	Normal or overweight	Too young to be vaccinated (any child < 10 months [10.5 months in Bangladesh] not vaccinated)	Not vaccinated	Not vaccinated	Fully vaccinated	1,2
s.m01078.41	GCGTGGATGGCATTGGTCAA	Induced Sputum	PERCH	Dan Beiting	Mali	2.0 ml cryovial	41	p_m01078	1	Case	Very severe case	1-5 months	Not vaccinated	Not vaccinated	Not vaccinated	No	No	malnutrition	Mali IS Aliquots Box 1	1	4	H	M01078-41	NA	2012-02-21	P3.4	3	D	1	IDT for Illumina DNA/RNA UDI	C	8.7	NA	5	38.5	43.5	8.7	3.7	0.15	4330	546	11.2	35	3.14	1	D01	5693	Yes	Yes	No	No	1	Normal or overweight	Severe malnutrition	1	1	Normal or overweight	Normal or overweight	Too young to be vaccinated (any child < 10 months [10.5 months in Bangladesh] not vaccinated)	Not vaccinated	Not vaccinated	Fully vaccinated	1,2
s.m00907.40	TCCTGGTTGTTGCCGGTCAG	Induced Sputum	PERCH	Dan Beiting	Mali	2.0 ml cryovial	40	p_m00907	1	Case	Severe case	12-23 months	Partially vaccinated	Partially vaccinated	Partially vaccinated	No	No	normal_or_overweight	Mali IS Aliquots Box 1	1	6	F	M00907-40	NA	2012-03-09	P3.5	3	E	1	IDT for Illumina DNA/RNA UDI	C	6	NA	5	25	30	6	2	0.26	2520	469	7	35	4.99	1	E01	NA	No	No	No	Yes	17	Normal or overweight	Normal or overweight	12	0	Normal or overweight	Normal or overweight	Not vaccinated	Partially vaccinated	Partially vaccinated	Partially vaccinated (1 or 2 doses)	1,2
s.m01109.41	TAATTCTGCTATTGATGAGA	Induced Sputum	PERCH	Dan Beiting	Mali	2.0 ml cryovial	41	p_m01109	1	Case	Severe case	1-5 months	Partially vaccinated	Fully vaccinated	Fully vaccinated	No	No	normal_or_overweight	Mali IS Aliquots Box 1	1	6	G	M01109-41	NA	2012-03-09	P3.6	3	F	1	IDT for Illumina DNA/RNA UDI	C	20.5	NA	5	97.5	102.5	20.5	4.6	0.18	7900	521	14.5	35	2.41	1	F01	195	Yes	Yes	No	Yes	5	Normal or overweight	Normal or overweight	5	0	Normal or overweight	Normal or overweight	Too young to be vaccinated (any child < 10 months [10.5 months in Bangladesh] not vaccinated)	Partially vaccinated	Fully vaccinated	Fully vaccinated	1,2
s.m00908.40	CGCACGACTGCTGTTGGTCC	Induced Sputum	PERCH	Dan Beiting	Mali	2.0 ml cryovial	40	p_m00908	1	Case	Severe case	6-11 months	Fully vaccinated	Fully vaccinated	Fully vaccinated	No	No	normal_or_overweight	Mali IS Aliquots Box 1	1	6	H	M00908-40	NA	2012-03-09	P3.7	3	G	1	IDT for Illumina DNA/RNA UDI	C	16.9	NA	5	79.5	84.5	16.9	5.9	0	9030	474	20.5	35	1.71	1	G01	NA	No	No	No	Yes	10	Normal or overweight	Normal or overweight	10	3	Normal or overweight	Normal or overweight	Fully vaccinated (>= 1 dose)	Fully vaccinated	Fully vaccinated	Fully vaccinated	1,2
s.m00983.40	GAGGTTAGACGCAATACATT	Induced Sputum	PERCH	Dan Beiting	Mali	2.0 ml cryovial	40	p_m00983	1	Case	Severe case	12-23 months	Fully vaccinated	Fully vaccinated	Fully vaccinated	No	No	malnutrition	Mali IS Aliquots Box 1	1	7	A	M00983-40	NA	2012-03-15	P3.8	3	H	1	IDT for Illumina DNA/RNA UDI	C	13.1	NA	5	60.5	65.5	13.1	4.3	0	5120	477	14.8	35	2.36	1	H01	2685	Yes	Yes	No	Yes	16	Severe malnutrition	Normal or overweight	16	7	Moderate malnutrition	Moderate malnutrition	Fully vaccinated (>= 1 dose)	Fully vaccinated	Fully vaccinated	Fully vaccinated	1,2
s.m00991.40	AACCGAGTTCTCCAGAGATC	Induced Sputum	PERCH	Dan Beiting	Mali	2.0 ml cryovial	40	p_m00991	1	Case	Very severe case	6-11 months	Fully vaccinated	Fully vaccinated	Fully vaccinated	No	No	malnutrition	Mali IS Aliquots Box 1	1	7	B	M00991-40	NA	2012-03-16	P3.9	3	A	2	IDT for Illumina DNA/RNA UDI	C	20.2	NA	5	96	101	20.2	1.2	0.17	1990	577	3.4	35	10.23	1	A02	1179	Yes	Yes	No	Yes	11	Severe malnutrition	Severe malnutrition	11	0	Severe malnutrition	Severe malnutrition	Fully vaccinated (>= 1 dose)	Fully vaccinated	Fully vaccinated	Fully vaccinated	1,2
s.m00987.41	TGTGATAACTATGGCGCCTG	Induced Sputum	PERCH	Dan Beiting	Mali	2.0 ml cryovial	41	p_m00987	1	Case	Very severe case	1-5 months	Partially vaccinated	Partially vaccinated	Partially vaccinated	No	No	normal_or_overweight	Mali IS Aliquots Box 1	1	7	C	M00987-41	NA	2012-03-15	P3.10	3	B	2	IDT for Illumina DNA/RNA UDI	C	5.3	NA	5	21.5	26.5	5.3	1.6	0.24	2360	574	4.6	35	7.63	1	B02	NA	No	No	No	Yes	3	Normal or overweight	Normal or overweight	4	0	Normal or overweight	Normal or overweight	Too young to be vaccinated (any child < 10 months [10.5 months in Bangladesh] not vaccinated)	Partially vaccinated	Partially vaccinated	Fully vaccinated	1,2
s.m01033.41	AGTATGCTACGGTCTATTAA	Induced Sputum	PERCH	Dan Beiting	Mali	2.0 ml cryovial	41	p_m01033	1	Case	Very severe case	12-23 months	Not vaccinated	Fully vaccinated	Fully vaccinated	No	No	normal_or_overweight	Mali IS Aliquots Box 1	1	7	F	M01033-41	NA	2012-03-19	P3.11	3	C	2	IDT for Illumina DNA/RNA UDI	C	36.1	NA	3	105.3	108.3	36.1	1.5	0.18	2040	644	3.8	35	9.13	1	C02	2510	Yes	Yes	No	Yes	18	Normal or overweight	Normal or overweight	18	7	Normal or overweight	Normal or overweight	Not vaccinated	Not vaccinated	Fully vaccinated	Fully vaccinated	1,2
s.m01062.41	GTAACTGAAGTCGCGACTCC	Induced Sputum	PERCH	Dan Beiting	Mali	2.0 ml cryovial	41	p_m01062	1	Case	Very severe case	12-23 months	Fully vaccinated	Fully vaccinated	Fully vaccinated	No	No	malnutrition	Mali IS Aliquots Box 1	1	7	H	M01062-41	NA	2012-03-20	P3.12	3	D	2	IDT for Illumina DNA/RNA UDI	C	58.9	NA	2	115.8	117.8	58.9	1.7	0.17	2680	620	4.5	35	7.76	1	D02	565	Yes	Yes	No	Yes	15	Severe malnutrition	Normal or overweight	12	6	Normal or overweight	Normal or overweight	Fully vaccinated (>= 1 dose)	Fully vaccinated	Fully vaccinated	Fully vaccinated	1,2
s.m01037.40	TCCTCGGACTCTCTGGCGTT	Induced Sputum	PERCH	Dan Beiting	Mali	2.0 ml cryovial	40	p_m01037	1	Case	Very severe case	1-5 months	Partially vaccinated	Partially vaccinated	Partially vaccinated	No	No	malnutrition	Mali IS Aliquots Box 1	1	9	C	M01037-40	NA	2012-04-08	P3.13	3	E	2	IDT for Illumina DNA/RNA UDI	C	27.4	NA	5	132	137	27.4	0.8	0.27	1140	564	2.3	35	14.99	1	E02	NA	No	No	No	No	3	Severe malnutrition	Moderate malnutrition	3	0	Normal or overweight	Normal or overweight	Too young to be vaccinated (any child < 10 months [10.5 months in Bangladesh] not vaccinated)	Partially vaccinated	Partially vaccinated	Fully vaccinated	1,2
s.m01139.40	CTGGAACTGTGTTAATTACG	Induced Sputum	PERCH	Dan Beiting	Mali	2.0 ml cryovial	40	p_m01139	1	Case	Severe case	12-23 months	Not vaccinated	Fully vaccinated	Fully vaccinated	No	No	malnutrition	Mali IS Aliquots Box 2	2	1	D	M01139-40	NA	2012-04-21	P3.14	3	F	2	IDT for Illumina DNA/RNA UDI	C	40.9	NA	3	119.7	122.7	40.9	1.4	0.18	2460	592	3.9	35	8.99	1	F02	1030	Yes	Yes	No	No	20	Moderate malnutrition	Normal or overweight	18	4	Normal or overweight	Normal or overweight	Fully vaccinated (>= 1 dose)	Not vaccinated	Fully vaccinated	Fully vaccinated	1,2
s.m00905.41	GAATATGCGGTCAGTCTCGT	Induced Sputum	PERCH	Dan Beiting	Mali	2.0 ml cryovial	41	p_m00905	1	Case	Severe case	1-5 months	Not vaccinated	Not vaccinated	Not vaccinated	No	No	normal_or_overweight	Mali IS Aliquots Box 2	2	2	I	M00905-41	NA	2012-05-11	P3.15	3	G	2	IDT for Illumina DNA/RNA UDI	C	7.6	NA	5	33	38	7.6	3.3	0.17	4720	572	9.5	35	3.69	1	G02	NA	No	No	No	No	1	Normal or overweight	Normal or overweight	1	1	Normal or overweight	Normal or overweight	Too young to be vaccinated (any child < 10 months [10.5 months in Bangladesh] not vaccinated)	Not vaccinated	Not vaccinated	Fully vaccinated	1,2
s.m01004.40	GATCGGATAACGGCCGATAC	Induced Sputum	PERCH	Dan Beiting	Mali	2.0 ml cryovial	40	p_m01004	1	Case	Severe case	12-23 months	Fully vaccinated	Fully vaccinated	Fully vaccinated	No	No	malnutrition	Mali IS Aliquots Box 2	2	4	E	M01004-40	NA	2012-06-07	P3.16	3	H	2	IDT for Illumina DNA/RNA UDI	C	56.5	NA	3	166.5	169.5	56.5	1.3	0.19	1540	601	3.6	35	9.83	1	H02	1115	Yes	Yes	No	No	16	Moderate malnutrition	Normal or overweight	16	6	Normal or overweight	Normal or overweight	Fully vaccinated (>= 1 dose)	Fully vaccinated	Fully vaccinated	Fully vaccinated	1,2
s.m01192.40	GCTAGACTATATGTCGTATT	Induced Sputum	PERCH	Dan Beiting	Mali	2.0 ml cryovial	40	p_m01192	1	Case	Severe case	1-5 months	Not vaccinated	Not vaccinated	Not vaccinated	No	No	normal_or_overweight	Mali IS Aliquots Box 2	2	5	H	M01192-40	M01192-40	2012-06-25	P3.17	3	A	3	IDT for Illumina DNA/RNA UDI	C	6.2	NA	5	26	31	6.2	3.6	0.32	5500	500	11.8	35	2.95	1	A03	NA	No	No	No	Yes	1	Normal or overweight	Normal or overweight	1	0	Normal or overweight	Normal or overweight	Too young to be vaccinated (any child < 10 months [10.5 months in Bangladesh] not vaccinated)	Not vaccinated	Not vaccinated	Fully vaccinated	1,2
s.m01399.40	AGCTACTATAGCCATATAAC	Induced Sputum	PERCH	Dan Beiting	Mali	2.0 ml cryovial	40	p_m01399	1	Case	Very severe case	6-11 months	Fully vaccinated	Fully vaccinated	Fully vaccinated	Yes	No	normal_or_overweight	Mali IS Aliquots Box 2	2	7	A	M01399-40	M01399-40	2012-07-05	P3.18	3	B	3	IDT for Illumina DNA/RNA UDI	C	4.1	NA	5	15.5	20.5	4.1	1.7	0.31	2550	475	5.9	35	5.94	1	B03	1035	Yes	Yes	No	No	11	Normal or overweight	NA	11	0	Severe malnutrition	NA	Not vaccinated	Fully vaccinated	Fully vaccinated	Fully vaccinated	1,2
s.m01079.4A	CCACCGGAGTCATGGCAGGC	Induced Sputum	PERCH	Dan Beiting	Mali	2.0 ml cryovial	4A	p_m01079	1	Case	Very severe case	1-5 months	Partially vaccinated	Partially vaccinated	Partially vaccinated	No	No	normal_or_overweight	Mali IS Aliquots Box 2	2	9	A	M01079-4A	M01079-4A	2012-10-10	P3.19	3	C	3	IDT for Illumina DNA/RNA UDI	C	42	NA	4	164	168	42	4.4	0.25	7100	548	13.2	35	2.65	1	C03	NA	No	No	No	No	2	Normal or overweight	Normal or overweight	2	2	Normal or overweight	Normal or overweight	Too young to be vaccinated (any child < 10 months [10.5 months in Bangladesh] not vaccinated)	Partially vaccinated	Partially vaccinated	Fully vaccinated	1,2
s.m00974.4A	CTTACCGCACATAGGTCTTA	Induced Sputum	PERCH	Dan Beiting	Mali	2.0 ml cryovial	4A	p_m00974	1	Case	Severe case	6-11 months	Fully vaccinated	Partially vaccinated	Partially vaccinated	No	No	malnutrition	Mali IS Aliquots Box 2	2	9	B	M00974-4A	M00974-4A	2012-10-10	P3.20	3	D	3	IDT for Illumina DNA/RNA UDI	C	38.5	NA	4	150	154	38.5	4.3	0.3	8070	526	13.5	35	2.6	1	D03	59	Yes	Yes	No	Yes	8	Severe malnutrition	Severe malnutrition	6	8	Normal or overweight	Normal or overweight	Too young to be vaccinated (any child < 10 months [10.5 months in Bangladesh] not vaccinated)	Fully vaccinated	Partially vaccinated	Partially vaccinated (1 or 2 doses)	1,2
s.m01113.4A	TTAGGATATCCCATGGTATA	Induced Sputum	PERCH	Dan Beiting	Mali	2.0 ml cryovial	4A	p_m01113	1	Case	Severe case	1-5 months	Partially vaccinated	Partially vaccinated	Partially vaccinated	No	No	normal_or_overweight	Mali IS Aliquots Box 2	2	9	C	M01113-4A	M01113-4A	2012-10-10	P3.21	3	E	3	IDT for Illumina DNA/RNA UDI	C	73.6	NA	2	145.2	147.2	73.6	5	0.38	11700	555	14.8	35	2.36	1	E03	NA	No	No	No	Yes	2	Normal or overweight	Normal or overweight	2	0	Normal or overweight	Normal or overweight	Too young to be vaccinated (any child < 10 months [10.5 months in Bangladesh] not vaccinated)	Partially vaccinated	Partially vaccinated	Fully vaccinated	1,2
s.m01220.4A	TTATACGCGAAACAGACGGC	Induced Sputum	PERCH	Dan Beiting	Mali	2.0 ml cryovial	4A	p_m01220	1	Case	Very severe case	1-5 months	Not vaccinated	Not vaccinated	Not vaccinated	No	No	normal_or_overweight	Mali IS Aliquots Box 2	2	9	D	M01220-4A	M01220-4A	2012-10-10	P3.22	3	F	3	IDT for Illumina DNA/RNA UDI	C	0.3	NA	12	0	12	0.3	4.7	0.2	8150	497	15.6	35	2.25	1	F03	856	Yes	Yes	No	Yes	1	Normal or overweight	Normal or overweight	1	1	Normal or overweight	Normal or overweight	Too young to be vaccinated (any child < 10 months [10.5 months in Bangladesh] not vaccinated)	Not vaccinated	Not vaccinated	Not vaccinated (0 doses)	1,2
s.m01273.4A	CGCTTAGAATTATCACTCTG	Induced Sputum	PERCH	Dan Beiting	Mali	2.0 ml cryovial	4A	p_m01273	1	Case	Very severe case	6-11 months	Fully vaccinated	Fully vaccinated	Fully vaccinated	No	No	normal_or_overweight	Mali IS Aliquots Box 2	2	9	I	M01273-4A	M01273-4A	2012-10-10	P3.23	3	G	3	IDT for Illumina DNA/RNA UDI	C	4.7	NA	5	18.5	23.5	4.7	5	0.32	8480	563	14.6	35	2.39	1	G03	360	Yes	Yes	No	Yes	8	Normal or overweight	Normal or overweight	8	3	Normal or overweight	Normal or overweight	Too young to be vaccinated (any child < 10 months [10.5 months in Bangladesh] not vaccinated)	Fully vaccinated	Fully vaccinated	Fully vaccinated	1,2
s.m01103.4A	CCGAAGCGCTATAGTTAGCA	Induced Sputum	PERCH	Dan Beiting	Mali	2.0 ml cryovial	4A	p_m01103	1	Case	Severe case	12-23 months	Fully vaccinated	Fully vaccinated	Fully vaccinated	No	No	normal_or_overweight	Mali IS Aliquots Box 3	3	1	A	M01103-4A	M01103-4A	2012-10-10	P3.24	3	H	3	IDT for Illumina DNA/RNA UDI	C	2.9	NA	5	9.5	14.5	2.9	1.8	0.29	2640	479	6.2	35	5.66	1	H03	90	Yes	Yes	No	Yes	13	Normal or overweight	Normal or overweight	13	0	Moderate malnutrition	Moderate malnutrition	Fully vaccinated (>= 1 dose)	Fully vaccinated	Fully vaccinated	Fully vaccinated	1,2
s.m01085.4A	CACTATCAACCATTAACTGA	Induced Sputum	PERCH	Dan Beiting	Mali	2.0 ml cryovial	4A	p_m01085	1	Case	Severe case	12-23 months	Fully vaccinated	Fully vaccinated	Fully vaccinated	No	No	malnutrition	Mali IS Aliquots Box 3	3	1	B	M01085-4A	M01085-4A	2012-10-10	P3.25	3	A	4	IDT for Illumina DNA/RNA UDI	C	18	NA	5	85	90	18	4	0.33	5930	433	15.2	35	2.3	1	A04	NA	No	No	No	Yes	17	Severe malnutrition	Normal or overweight	17	4	Normal or overweight	Normal or overweight	Fully vaccinated (>= 1 dose)	Fully vaccinated	Fully vaccinated	Fully vaccinated	1,2
s.m01120.4A	TTGCTCTATTTCAAGGTCAC	Induced Sputum	PERCH	Dan Beiting	Mali	2.0 ml cryovial	4A	p_m01120	1	Case	Severe case	1-5 months	Not vaccinated	Not vaccinated	Not vaccinated	No	No	malnutrition	Mali IS Aliquots Box 3	3	1	C	M01120-4A	M01120-4A	2012-10-10	P3.26	3	B	4	IDT for Illumina DNA/RNA UDI	C	8.4	NA	5	37	42	8.4	4	0.33	6620	505	13	35	2.69	1	B04	115	Yes	Yes	No	No	2	Normal or overweight	Severe malnutrition	2	1	Moderate malnutrition	Severe malnutrition	Too young to be vaccinated (any child < 10 months [10.5 months in Bangladesh] not vaccinated)	Not vaccinated	Not vaccinated	Not vaccinated (0 doses)	1,2
s.m01131.4A	TTACAGTTAGATATGCATGT	Induced Sputum	PERCH	Dan Beiting	Mali	2.0 ml cryovial	4A	p_m01131	1	Case	Severe case	6-11 months	Fully vaccinated	Fully vaccinated	Fully vaccinated	No	No	normal_or_overweight	Mali IS Aliquots Box 3	3	1	H	M01131-4A	M01131-4A	2012-10-10	P3.27	3	C	4	IDT for Illumina DNA/RNA UDI	C	6.2	NA	5	26	31	6.2	4.9	0.28	8310	552	14.6	35	2.4	1	C04	NA	No	Yes	No	No	10	Normal or overweight	Normal or overweight	10	6	Normal or overweight	Normal or overweight	Fully vaccinated (>= 1 dose)	Fully vaccinated	Fully vaccinated	Fully vaccinated	1,2
s.m01020.4A	CTAAGTACGCTAGGTATGTT	Induced Sputum	PERCH	Dan Beiting	Mali	2.0 ml cryovial	4A	p_m01020	1	Case	Severe case	24-59 months	Not vaccinated	Fully vaccinated	Fully vaccinated	No	No	normal_or_overweight	Mali IS Aliquots Box 3	3	2	H	M01020-4A	M01020-4A	2012-10-10	P3.28	3	D	4	IDT for Illumina DNA/RNA UDI	C	30.8	NA	5	149	154	30.8	4.6	0.31	7380	465	16.3	35	2.15	1	D04	NA	No	No	No	No	31	Normal or overweight	Normal or overweight	24	6	Normal or overweight	Normal or overweight	Fully vaccinated (>= 1 dose)	Not vaccinated	Fully vaccinated	Fully vaccinated	1,2
s.m01170.4A	TAGTTCGGTACTACACATGG	Induced Sputum	PERCH	Dan Beiting	Mali	2.0 ml cryovial	4A	p_m01170	1	Case	Severe case	1-5 months	Not vaccinated	Not vaccinated	Not vaccinated	No	No	normal_or_overweight	Mali IS Aliquots Box 3	3	4	C	M01170-4A	M1170-4A	2012-10-22	P3.29	3	E	4	IDT for Illumina DNA/RNA UDI	C	51.1	NA	3	150.3	153.3	51.1	4.2	0.21	6820	602	11.5	35	3.05	1	E04	NA	No	No	No	No	1	Normal or overweight	Normal or overweight	1	1	Normal or overweight	Normal or overweight	Too young to be vaccinated (any child < 10 months [10.5 months in Bangladesh] not vaccinated)	Not vaccinated	Not vaccinated	Not vaccinated (0 doses)	1,2
s.m01249.4A	CTATTACTACGGAGAGACTC	Induced Sputum	PERCH	Dan Beiting	Mali	2.0 ml cryovial	4A	p_m01249	1	Case	Very severe case	24-59 months	Not vaccinated	Fully vaccinated	Fully vaccinated	Yes	No	normal_or_overweight	Mali IS Aliquots Box 3	3	4	E	M01249-4A	M01249-4A	2012-10-22	P3.30	3	F	4	IDT for Illumina DNA/RNA UDI	C	4.9	NA	5	19.5	24.5	4.9	2.1	0.23	3520	422	8.2	35	4.27	1	F04	NA	No	No	No	No	24	Normal or overweight	NA	16	3	Normal or overweight	NA	Fully vaccinated (>= 1 dose)	Not vaccinated	Fully vaccinated	Fully vaccinated	1,2
s.m01264.4A	TAGCATAACCTGCGCATAGC	Induced Sputum	PERCH	Dan Beiting	Mali	2.0 ml cryovial	4A	p_m01264	1	Case	Very severe case	1-5 months	Not vaccinated	Not vaccinated	Not vaccinated	No	No	malnutrition	Mali IS Aliquots Box 3	3	4	I	M01264-4A	M01264-4A	2012-10-22	P3.31	3	G	4	IDT for Illumina DNA/RNA UDI	C	18.8	NA	5	89	94	18.8	2.4	0.2	3010	603	6.5	35	5.34	1	G04	NA	No	No	No	No	1	Severe malnutrition	Severe malnutrition	1	0	Normal or overweight	Moderate malnutrition	Too young to be vaccinated (any child < 10 months [10.5 months in Bangladesh] not vaccinated)	Not vaccinated	Not vaccinated	Fully vaccinated	1,2
s.m01015.4A	ACTCTATTGTCATATGCGAT	Induced Sputum	PERCH	Dan Beiting	Mali	2.0 ml cryovial	4A	p_m01015	1	Case	Very severe case	1-5 months	Fully vaccinated	Partially vaccinated	Partially vaccinated	No	No	normal_or_overweight	Mali IS Aliquots Box 4	4	1	I	M01015-4A	M01015-4A	2012-12-17	P3.32	3	H	4	IDT for Illumina DNA/RNA UDI	C	134.1	NA	2	132	134	67	2.5	0.23	2870	538	7.6	35	4.58	1	H04	NA	No	Yes	No	No	3	Normal or overweight	Normal or overweight	3	3	Normal or overweight	Normal or overweight	Too young to be vaccinated (any child < 10 months [10.5 months in Bangladesh] not vaccinated)	Fully vaccinated	Partially vaccinated	Fully vaccinated	1,2
s.m01285.40	TAGTGGAAGCTATAGGTACT	Induced Sputum	PERCH	Dan Beiting	Mali	2.0 ml cryovial	40	p_m01285	1	Case	Very severe case	24-59 months	Not vaccinated	Fully vaccinated	Fully vaccinated	No	No	normal_or_overweight	Mali IS Aliquots Box 7	7	7	A	M01285-40	1052315	2012-03-27	P3.33	3	A	5	IDT for Illumina DNA/RNA UDI	C	19.4	NA	5	92	97	19.4	4.7	0.26	6740	464	16.7	35	2.1	1	A05	NA	No	No	No	Yes	31	Normal or overweight	Normal or overweight	18	3	Normal or overweight	Normal or overweight	Fully vaccinated (>= 1 dose)	Not vaccinated	Fully vaccinated	Fully vaccinated	1,2
s.m01158.37	CGCCATATCTATCTCCGGTC	NPOP	PERCH	Dan Beiting	Mali	1.5 ml snap-cap tube	37	p_m01158	1	Case	Severe case	1-5 months	Partially vaccinated	Partially vaccinated	Partially vaccinated	No	No	normal_or_overweight	Mali NPOP Box 1	1	1	A	M01158-37	m01158-37	2012-01-03	P3.34	3	B	5	IDT for Illumina DNA/RNA UDI	C	0.9	NA	12	0	12	0.9	4.2	0.27	6570	558	12.4	35	2.83	1	B05	NA	No	No	No	Yes	2	Normal or overweight	Normal or overweight	2	0	Normal or overweight	Normal or overweight	Too young to be vaccinated (any child < 10 months [10.5 months in Bangladesh] not vaccinated)	Partially vaccinated	Partially vaccinated	Fully vaccinated	1,2
s.m00495.37	GCTTCATATTAGGCTGAACG	NPOP	PERCH	Dan Beiting	Mali	1.5 ml snap-cap tube	37	p_m00495	1	Community control	Control with RTI	12-23 months	Not vaccinated	Fully vaccinated	Fully vaccinated	No	NA	normal_or_overweight	Mali NPOP Box 1	1	1	D	M00495-37	m00495-37	2012-01-13	P3.35	3	C	5	IDT for Illumina DNA/RNA UDI	C	1.6	NA	10	6	16	1.6	4.7	0.34	10100	500	15.5	35	2.26	1	C05	NA	No	No	NA	NA	16	Normal or overweight	NA	17	7	Normal or overweight	NA	Fully vaccinated (>= 1 dose)	Not vaccinated	Fully vaccinated	Fully vaccinated	1,2
s.m00352.37	ACTAGCGCTAGAGGAAGTAA	NPOP	PERCH	Dan Beiting	Mali	1.5 ml snap-cap tube	37	p_m00352	1	Community control	Control without RTI	24-59 months	Not vaccinated	Fully vaccinated	Fully vaccinated	No	NA	normal_or_overweight	Mali NPOP Box 1	1	3	D	M00352-37	m00352-37	2012-01-27	P3.36	3	D	5	IDT for Illumina DNA/RNA UDI	C	0.1	NA	12	0	12	0.1	2.1	0.2	2970	565	6.1	35	5.72	1	D05	NA	No	No	No	No	59	Normal or overweight	NA	20	3	Normal or overweight	NA	Fully vaccinated (>= 1 dose)	Not vaccinated	Fully vaccinated	Fully vaccinated	1,2
s.m00396.37	GCTCTTAACTGGTGGACGTG	NPOP	PERCH	Dan Beiting	Mali	1.5 ml snap-cap tube	37	p_m00396	1	Community control	Control with RTI	6-11 months	Not vaccinated	Fully vaccinated	Fully vaccinated	No	NA	normal_or_overweight	Mali NPOP Box 1	1	3	F	M00396-37	m00396-37	2012-01-27	P3.37	3	E	5	IDT for Illumina DNA/RNA UDI	C	0.6	NA	12	0	12	0.6	5.1	0.3	11300	520	16.1	35	2.17	1	E05	NA	No	No	No	Yes	11	Normal or overweight	NA	11	6	Normal or overweight	NA	Fully vaccinated (>= 1 dose)	Not vaccinated	Fully vaccinated	Fully vaccinated	1,2
s.m00359.37	GTGGTATCTGAGATAGTAGC	NPOP	PERCH	Dan Beiting	Mali	1.5 ml snap-cap tube	37	p_m00359	1	Community control	Control with RTI	1-5 months	Fully vaccinated	Fully vaccinated	Fully vaccinated	No	NA	malnutrition	Mali NPOP Box 1	1	3	I	M00359-37	m00359-37	2012-01-27	P3.38	3	F	5	IDT for Illumina DNA/RNA UDI	C	2.9	NA	5	9.5	14.5	2.9	5.4	0.26	9400	519	17.1	35	2.04	1	F05	NA	No	No	No	No	5	Moderate malnutrition	NA	5	0	Normal or overweight	NA	Too young to be vaccinated (any child < 10 months [10.5 months in Bangladesh] not vaccinated)	Fully vaccinated	Fully vaccinated	Fully vaccinated	1,2
s.m00914.37	TGACGGCCGTATGGTTGACT	NPOP	PERCH	Dan Beiting	Mali	1.5 ml snap-cap tube	37	p_m00914	1	Case	Severe case	24-59 months	Not vaccinated	Fully vaccinated	Fully vaccinated	No	No	normal_or_overweight	Mali NPOP Box 1	1	6	A	M00914-37	m00914-37	2012-02-17	P3.39	3	G	5	IDT for Illumina DNA/RNA UDI	C	1.1	NA	12	1.2	13.2	1.1	5	0.28	9920	549	15	35	2.34	1	G05	NA	No	No	No	Yes	36	Normal or overweight	Normal or overweight	24	0	Normal or overweight	Normal or overweight	Fully vaccinated (>= 1 dose)	Not vaccinated	Fully vaccinated	Fully vaccinated	1,2
s.m00485.37	CAGTAATTACTACCGCCTCG	NPOP	PERCH	Dan Beiting	Mali	1.5 ml snap-cap tube	37	p_m00485	1	Community control	Control with RTI	6-11 months	Not vaccinated	Fully vaccinated	Fully vaccinated	No	NA	normal_or_overweight	Mali NPOP Box 1	1	8	A	M00485-37	m00485-37	2012-02-17	P3.40	3	H	5	IDT for Illumina DNA/RNA UDI	C	4.8	NA	5	19	24	4.8	4.4	0.21	7090	561	12.9	35	2.71	1	H05	NA	No	No	No	Yes	8	Normal or overweight	NA	8	0	Normal or overweight	NA	Too young to be vaccinated (any child < 10 months [10.5 months in Bangladesh] not vaccinated)	Not vaccinated	Fully vaccinated	Fully vaccinated	1,2
s.m00996.37	TACAAGACTTTGAACACCTG	NPOP	PERCH	Dan Beiting	Mali	1.5 ml snap-cap tube	37	p_m00996	1	Case	Severe case	1-5 months	Not vaccinated	Not vaccinated	Not vaccinated	No	No	normal_or_overweight	Mali NPOP Box 1	1	8	B	M00996-37	m00996-37	2012-02-17	P3.41	3	A	6	IDT for Illumina DNA/RNA UDI	C	0.8	NA	12	0	12	0.8	0.9	0.27	1130	548	2.7	35	12.95	1	A06	NA	No	No	No	No	2	Normal or overweight	Normal or overweight	2	0	Normal or overweight	Normal or overweight	Too young to be vaccinated (any child < 10 months [10.5 months in Bangladesh] not vaccinated)	Not vaccinated	Not vaccinated	Fully vaccinated	1,2
s.m01078.37	CTGTGGTGACCCTGTCTGTC	NPOP	PERCH	Dan Beiting	Mali	1.5 ml snap-cap tube	37	p_m01078	1	Case	Very severe case	1-5 months	Not vaccinated	Not vaccinated	Not vaccinated	No	No	malnutrition	Mali NPOP Box 1	1	9	F	M01078-37	M01078-37	2012-03-01	P3.42	3	B	6	IDT for Illumina DNA/RNA UDI	C	2.3	NA	7	9.1	16.1	2.3	5	0.32	9270	512	16.1	35	2.18	1	B06	NA	No	No	No	No	1	Normal or overweight	Severe malnutrition	1	1	Normal or overweight	Normal or overweight	Too young to be vaccinated (any child < 10 months [10.5 months in Bangladesh] not vaccinated)	Not vaccinated	Not vaccinated	Fully vaccinated	1,2
s.m00443.37	CTCCACTAATAACAAGTACA	NPOP	PERCH	Dan Beiting	Mali	1.5 ml snap-cap tube	37	p_m00443	1	Community control	Control without RTI	1-5 months	Not vaccinated	Not vaccinated	Not vaccinated	No	NA	normal_or_overweight	Mali NPOP Box 2	2	1	C	M00443-37	M00443-37	2012-03-01	P3.43	3	C	6	IDT for Illumina DNA/RNA UDI	C	0.2	NA	12	0	12	0.2	2.8	0.28	4440	512	9	35	3.89	1	C06	NA	No	No	No	No	1	Normal or overweight	NA	1	0	Normal or overweight	NA	Too young to be vaccinated (any child < 10 months [10.5 months in Bangladesh] not vaccinated)	Not vaccinated	Not vaccinated	Not vaccinated (0 doses)	1,2
s.m00907.37	ATAGTTAGCACTACTTAGAG	NPOP	PERCH	Dan Beiting	Mali	1.5 ml snap-cap tube	37	p_m00907	1	Case	Severe case	12-23 months	Partially vaccinated	Partially vaccinated	Partially vaccinated	No	No	normal_or_overweight	Mali NPOP Box 2	2	4	D	M00907-37	M00907-37	2012-03-23	P3.44	3	D	6	IDT for Illumina DNA/RNA UDI	C	0.1	NA	12	0	12	0.1	1	0.23	1250	551	3	35	11.72	1	D06	NA	No	No	No	Yes	17	Normal or overweight	Normal or overweight	12	0	Normal or overweight	Normal or overweight	Not vaccinated	Partially vaccinated	Partially vaccinated	Partially vaccinated (1 or 2 doses)	1,2
s.m00908.37	ATAGGTCTTACTGTGGTGAC	NPOP	PERCH	Dan Beiting	Mali	1.5 ml snap-cap tube	37	p_m00908	1	Case	Severe case	6-11 months	Fully vaccinated	Fully vaccinated	Fully vaccinated	No	No	normal_or_overweight	Mali NPOP Box 2	2	4	E	M00908-37	M00908-37	2012-03-23	P3.45	3	E	6	IDT for Illumina DNA/RNA UDI	C	1.4	NA	12	4.8	16.8	1.4	5.5	0.29	11900	519	17.4	35	2.01	1	E06	NA	No	No	No	Yes	10	Normal or overweight	Normal or overweight	10	3	Normal or overweight	Normal or overweight	Fully vaccinated (>= 1 dose)	Fully vaccinated	Fully vaccinated	Fully vaccinated	1,2
s.m01109.37	TTCTTAACCAGGTATGTAGA	NPOP	PERCH	Dan Beiting	Mali	1.5 ml snap-cap tube	37	p_m01109	1	Case	Severe case	1-5 months	Partially vaccinated	Fully vaccinated	Fully vaccinated	No	No	normal_or_overweight	Mali NPOP Box 2	2	5	A	M01109-37	M01109-37	2012-03-23	P3.46	3	F	6	IDT for Illumina DNA/RNA UDI	C	0.2	NA	12	0	12	0.2	1.9	0.16	2320	564	5.5	35	6.31	1	F06	94	Yes	Yes	No	Yes	5	Normal or overweight	Normal or overweight	5	0	Normal or overweight	Normal or overweight	Too young to be vaccinated (any child < 10 months [10.5 months in Bangladesh] not vaccinated)	Partially vaccinated	Fully vaccinated	Fully vaccinated	1,2
s.m00320.37	AAGGAAGAGTGCCTAACGTG	NPOP	PERCH	Dan Beiting	Mali	1.5 ml snap-cap tube	37	p_m00320	1	Community control	Control with RTI	24-59 months	Not vaccinated	Fully vaccinated	Fully vaccinated	No	NA	normal_or_overweight	Mali NPOP Box 2	2	5	B	M00320-37	M00320-37	2012-03-23	P3.47	3	G	6	IDT for Illumina DNA/RNA UDI	C	0.5	NA	12	0	12	0.5	3.8	0.24	5570	515	12.1	35	2.88	1	G06	NA	No	No	No	No	25	Normal or overweight	NA	20	20	Normal or overweight	NA	Fully vaccinated (>= 1 dose)	Not vaccinated	Fully vaccinated	Fully vaccinated	1,2
s.m01000.37	GGAAGGAGACAGACTCACCA	NPOP	PERCH	Dan Beiting	Mali	1.5 ml snap-cap tube	37	p_m01000	1	Community control	Control without RTI	12-23 months	Not vaccinated	Partially vaccinated	Partially vaccinated	No	NA	normal_or_overweight	Mali NPOP Box 2	2	5	D	M01000-37	M01000-37	2012-03-23	P3.48	3	H	6	IDT for Illumina DNA/RNA UDI	C	0.6	NA	12	0	12	0.6	4.6	0.18	6430	530	14.3	35	2.45	1	H06	NA	No	No	No	Yes	19	Normal or overweight	NA	18	0	Normal or overweight	NA	Not vaccinated	Not vaccinated	Partially vaccinated	Partially vaccinated (1 or 2 doses)	1,2
s.m00983.37	TGAACGCGGATCCTTCGAAG	NPOP	PERCH	Dan Beiting	Mali	1.5 ml snap-cap tube	37	p_m00983	1	Case	Severe case	12-23 months	Fully vaccinated	Fully vaccinated	Fully vaccinated	No	No	malnutrition	Mali NPOP Box 2	2	5	F	M00983-37	M00983-37	2012-03-23	P3.49	3	A	7	IDT for Illumina DNA/RNA UDI	C	4.8	NA	5	19	24	4.8	5.3	0.4	10900	472	18.5	35	1.89	1	A07	NA	No	No	No	Yes	16	Severe malnutrition	Normal or overweight	16	7	Moderate malnutrition	Moderate malnutrition	Fully vaccinated (>= 1 dose)	Fully vaccinated	Fully vaccinated	Fully vaccinated	1,2
s.m00380.37	CCTGCAACCTCTGACTCTAC	NPOP	PERCH	Dan Beiting	Mali	1.5 ml snap-cap tube	37	p_m00380	1	Community control	Control with RTI	24-59 months	Not vaccinated	Fully vaccinated	Fully vaccinated	No	NA	normal_or_overweight	Mali NPOP Box 2	2	6	B	M00380-37	M00380-37	2012-03-23	P3.50	3	B	7	IDT for Illumina DNA/RNA UDI	C	0.3	NA	12	0	12	0.3	4.4	0.21	5900	537	13.5	35	2.6	1	B07	NA	No	No	No	No	35	Normal or overweight	NA	15	6	Normal or overweight	NA	Fully vaccinated (>= 1 dose)	Not vaccinated	Fully vaccinated	Fully vaccinated	1,2
s.m00987.37	TTCATGGTTCTGACAATGTC	NPOP	PERCH	Dan Beiting	Mali	1.5 ml snap-cap tube	37	p_m00987	1	Case	Very severe case	1-5 months	Partially vaccinated	Partially vaccinated	Partially vaccinated	No	No	normal_or_overweight	Mali NPOP Box 2	2	6	D	M00987-37	M00987-37	2012-03-23	P3.51	3	C	7	IDT for Illumina DNA/RNA UDI	C	1.2	NA	10	2	12	1.2	5.5	0.24	6130	469	19.3	35	1.81	1	C07	NA	No	No	No	Yes	3	Normal or overweight	Normal or overweight	4	0	Normal or overweight	Normal or overweight	Too young to be vaccinated (any child < 10 months [10.5 months in Bangladesh] not vaccinated)	Partially vaccinated	Partially vaccinated	Fully vaccinated	1,2
s.m00991.37	ATCCTCTCAAGCCTTGCGGA	NPOP	PERCH	Dan Beiting	Mali	1.5 ml snap-cap tube	37	p_m00991	1	Case	Very severe case	6-11 months	Fully vaccinated	Fully vaccinated	Fully vaccinated	No	No	malnutrition	Mali NPOP Box 2	2	6	E	M00991-37	M00991-37	2012-03-23	P3.52	3	D	7	IDT for Illumina DNA/RNA UDI	C	1.6	NA	10	6	16	1.6	5.9	0.27	12600	518	18.7	35	1.87	1	D07	NA	No	No	No	Yes	11	Severe malnutrition	Severe malnutrition	11	0	Severe malnutrition	Severe malnutrition	Fully vaccinated (>= 1 dose)	Fully vaccinated	Fully vaccinated	Fully vaccinated	1,2
s.m01033.37	CACTAGACCAATAAGGCAGT	NPOP	PERCH	Dan Beiting	Mali	1.5 ml snap-cap tube	37	p_m01033	1	Case	Very severe case	12-23 months	Not vaccinated	Fully vaccinated	Fully vaccinated	No	No	normal_or_overweight	Mali NPOP Box 2	2	6	I	M01033-37	M01033-37	2012-03-23	P3.53	3	E	7	IDT for Illumina DNA/RNA UDI	C	0.6	NA	12	0	12	0.6	5.9	0.27	8920	527	18.4	35	1.9	1	E07	NA	No	Yes	No	Yes	18	Normal or overweight	Normal or overweight	18	7	Normal or overweight	Normal or overweight	Not vaccinated	Not vaccinated	Fully vaccinated	Fully vaccinated	1,2
s.m01062.37	ATTATCCACTTACGTGCGTA	NPOP	PERCH	Dan Beiting	Mali	1.5 ml snap-cap tube	37	p_m01062	1	Case	Very severe case	12-23 months	Fully vaccinated	Fully vaccinated	Fully vaccinated	No	No	malnutrition	Mali NPOP Box 2	2	7	F	M01062-37	M01062-37	2012-03-23	P3.54	3	F	7	IDT for Illumina DNA/RNA UDI	C	0.2	NA	12	0	12	0.2	1.8	0.22	2490	496	6	35	5.86	1	F07	NA	No	No	No	Yes	15	Severe malnutrition	Normal or overweight	12	6	Normal or overweight	Normal or overweight	Fully vaccinated (>= 1 dose)	Fully vaccinated	Fully vaccinated	Fully vaccinated	1,2
s.m01285.37	ATGGCGTGCCACTTCAAGCG	NPOP	PERCH	Dan Beiting	Mali	1.5 ml snap-cap tube	37	p_m01285	1	Case	Very severe case	24-59 months	Not vaccinated	Fully vaccinated	Fully vaccinated	No	No	normal_or_overweight	Mali NPOP Box 2	2	8	B	M01285-37	M01285-37	2012-04-13	P3.55	3	G	7	IDT for Illumina DNA/RNA UDI	C	8.6	NA	5	38	43	8.6	4	0.21	5360	541	12.2	35	2.88	1	G07	NA	No	No	No	Yes	31	Normal or overweight	Normal or overweight	18	3	Normal or overweight	Normal or overweight	Fully vaccinated (>= 1 dose)	Not vaccinated	Fully vaccinated	Fully vaccinated	1,2
s.m01336.37	TCCAGAGATCTGAAGTGCAG	NPOP	PERCH	Dan Beiting	Mali	1.5 ml snap-cap tube	37	p_m01336	1	Case	Very severe case	1-5 months	Partially vaccinated	Partially vaccinated	Partially vaccinated	Yes	NA	normal_or_overweight	Mali NPOP Box 2	2	8	C	M01336-37	M01336-37	2012-04-13	P3.56	3	H	7	IDT for Illumina DNA/RNA UDI	C	0.9	NA	12	0	12	0.9	5	0.19	7050	537	15.3	35	2.28	1	H07	NA	No	No	No	No	2	Normal or overweight	NA	2	0	Normal or overweight	NA	Too young to be vaccinated (any child < 10 months [10.5 months in Bangladesh] not vaccinated)	Partially vaccinated	Partially vaccinated	Fully vaccinated	1,2
s.m01037.37	ATGTCCAGCATTGTCCGCTG	NPOP	PERCH	Dan Beiting	Mali	1.5 ml snap-cap tube	37	p_m01037	1	Case	Very severe case	1-5 months	Partially vaccinated	Partially vaccinated	Partially vaccinated	No	No	malnutrition	Mali NPOP Box 2	2	9	G	M01037-37	M01037-37	2012-04-13	P3.57	3	A	8	IDT for Illumina DNA/RNA UDI	C	2.3	NA	6	7.8	13.8	2.3	5.2	0.28	9130	518	16.5	35	2.12	1	A08	NA	No	No	No	No	3	Severe malnutrition	Moderate malnutrition	3	0	Normal or overweight	Normal or overweight	Too young to be vaccinated (any child < 10 months [10.5 months in Bangladesh] not vaccinated)	Partially vaccinated	Partially vaccinated	Fully vaccinated	1,2
s.m00347.37	CAACGTTCGGATGCGGATCC	NPOP	PERCH	Dan Beiting	Mali	1.5 ml snap-cap tube	37	p_m00347	1	Community control	Control without RTI	1-5 months	Partially vaccinated	Partially vaccinated	Partially vaccinated	No	NA	normal_or_overweight	Mali NPOP Box 3	3	2	A	M00347-37	M00347-35	2012-04-27	P3.58	3	B	8	IDT for Illumina DNA/RNA UDI	C	4.9	NA	5	19.5	24.5	4.9	5.1	0.28	9280	499	16.8	35	2.08	1	B08	NA	No	No	No	Yes	3	Normal or overweight	NA	3	0	Normal or overweight	NA	Too young to be vaccinated (any child < 10 months [10.5 months in Bangladesh] not vaccinated)	Partially vaccinated	Partially vaccinated	Fully vaccinated	1,2
s.m01139.37	GCGTATTAATCAACACCGCA	NPOP	PERCH	Dan Beiting	Mali	1.5 ml snap-cap tube	37	p_m01139	1	Case	Severe case	12-23 months	Not vaccinated	Fully vaccinated	Fully vaccinated	No	No	malnutrition	Mali NPOP Box 3	3	3	H	M01139-37	M01139-37	2012-04-27	P3.59	3	C	8	IDT for Illumina DNA/RNA UDI	C	0.5	NA	12	0	12	0.5	3.7	0.21	5500	548	11.1	35	3.15	1	C08	NA	No	No	No	No	20	Moderate malnutrition	Normal or overweight	18	4	Normal or overweight	Normal or overweight	Fully vaccinated (>= 1 dose)	Not vaccinated	Fully vaccinated	Fully vaccinated	1,2
s.m00345.37	CCGAATCTGGCTTGATTCAT	NPOP	PERCH	Dan Beiting	Mali	1.5 ml snap-cap tube	37	p_m00345	1	Community control	Control without RTI	1-5 months	Fully vaccinated	Fully vaccinated	Fully vaccinated	No	NA	normal_or_overweight	Mali NPOP Box 3	3	7	A	M00345-37	M00345-37	2012-05-18	P3.60	3	D	8	IDT for Illumina DNA/RNA UDI	C	4.3	NA	5	16.5	21.5	4.3	2	0.25	2910	530	6.2	35	5.64	1	D08	NA	No	No	No	Yes	5	Normal or overweight	NA	5	5	Normal or overweight	NA	Too young to be vaccinated (any child < 10 months [10.5 months in Bangladesh] not vaccinated)	Fully vaccinated	Fully vaccinated	Fully vaccinated	1,2
s.m00905.37	TCTCAATACCCGCGAACGTC	NPOP	PERCH	Dan Beiting	Mali	1.5 ml snap-cap tube	37	p_m00905	1	Case	Severe case	1-5 months	Not vaccinated	Not vaccinated	Not vaccinated	No	No	normal_or_overweight	Mali NPOP Box 3	3	7	H	M00905-37	M00905-37	2012-05-18	P3.61	3	E	8	IDT for Illumina DNA/RNA UDI	C	0.8	NA	12	0	12	0.8	4.8	0.23	6420	527	15	35	2.34	1	E08	NA	No	No	No	No	1	Normal or overweight	Normal or overweight	1	1	Normal or overweight	Normal or overweight	Too young to be vaccinated (any child < 10 months [10.5 months in Bangladesh] not vaccinated)	Not vaccinated	Not vaccinated	Fully vaccinated	1,2
s.m01004.37	AAGCATCTTGTTGTTGAATG	NPOP	PERCH	Dan Beiting	Mali	1.5 ml snap-cap tube	37	p_m01004	1	Case	Severe case	12-23 months	Fully vaccinated	Fully vaccinated	Fully vaccinated	No	No	malnutrition	Mali NPOP Box 4	4	2	H	M01004-37	M01004-37	2012-06-15	P3.62	3	F	8	IDT for Illumina DNA/RNA UDI	C	0.2	NA	12	0	12	0.2	1.4	0.23	2010	553	4.2	35	8.4	1	F08	NA	No	Yes	No	No	16	Moderate malnutrition	Normal or overweight	16	6	Normal or overweight	Normal or overweight	Fully vaccinated (>= 1 dose)	Fully vaccinated	Fully vaccinated	Fully vaccinated	1,2
s.m00442.37	TCAGTCTCGTATAATCCGTG	NPOP	PERCH	Dan Beiting	Mali	1.5 ml snap-cap tube	37	p_m00442	1	Community control	Control without RTI	1-5 months	Fully vaccinated	Fully vaccinated	Fully vaccinated	No	NA	normal_or_overweight	Mali NPOP Box 4	4	3	I	M00442-37	M00442-37	2012-06-15	P3.63	3	G	8	IDT for Illumina DNA/RNA UDI	C	0.1	NA	12	0	12	0.1	0.1	0.02	48.6	546	0.3	35	116.13	1	G08	NA	No	No	No	Yes	4	Normal or overweight	NA	4	0	Normal or overweight	NA	Too young to be vaccinated (any child < 10 months [10.5 months in Bangladesh] not vaccinated)	Fully vaccinated	Fully vaccinated	Fully vaccinated	1,2
s.m00395.37	TGCAAGATAACCGTCCTCAA	NPOP	PERCH	Dan Beiting	Mali	1.5 ml snap-cap tube	37	p_m00395	1	Community control	Control with RTI	1-5 months	Partially vaccinated	Partially vaccinated	Partially vaccinated	No	NA	normal_or_overweight	Mali NPOP Box 4	4	4	D	M00395-37	M00395-37	2012-06-29	P3.64	3	H	8	IDT for Illumina DNA/RNA UDI	C	1	NA	12	0	12	1	5.8	0.21	7830	446	21.4	35	1.64	1	H08	NA	No	No	No	Yes	3	Normal or overweight	NA	3	0	Normal or overweight	NA	Too young to be vaccinated (any child < 10 months [10.5 months in Bangladesh] not vaccinated)	Partially vaccinated	Partially vaccinated	Fully vaccinated	1,2
s.m00450.37	GTAACAATCTGTATACAGAG	NPOP	PERCH	Dan Beiting	Mali	1.5 ml snap-cap tube	37	p_m00450	1	Community control	Control with RTI	12-23 months	Not vaccinated	Fully vaccinated	Fully vaccinated	No	NA	normal_or_overweight	Mali NPOP Box 4	4	4	F	M00450-37	M00450-37	2012-06-29	P3.65	3	A	9	IDT for Illumina DNA/RNA UDI	C	0.2	NA	12	0	12	0.2	2.3	0.27	3700	517	7.3	35	4.78	1	A09	NA	No	No	No	Yes	20	Normal or overweight	NA	18	0	Normal or overweight	NA	Fully vaccinated (>= 1 dose)	Not vaccinated	Fully vaccinated	Fully vaccinated	1,2
s.m00436.37	CCATGGTATACTCCGCGAGA	NPOP	PERCH	Dan Beiting	Mali	1.5 ml snap-cap tube	37	p_m00436	1	Community control	Control without RTI	12-23 months	Fully vaccinated	Fully vaccinated	Fully vaccinated	No	NA	normal_or_overweight	Mali NPOP Box 4	4	5	B	M00436-37	M00436-37	2012-06-29	P3.66	3	B	9	IDT for Illumina DNA/RNA UDI	C	0.1	NA	12	0	12	0.1	1.5	0.27	2350	515	4.8	35	7.3	1	B09	NA	No	No	No	No	15	Normal or overweight	NA	15	2	Normal or overweight	NA	Fully vaccinated (>= 1 dose)	Fully vaccinated	Fully vaccinated	Fully vaccinated	1,2
s.m01192.37	TCATACCGTTCTGCGTTACC	NPOP	PERCH	Dan Beiting	Mali	1.5 ml snap-cap tube	37	p_m01192	1	Case	Severe case	1-5 months	Not vaccinated	Not vaccinated	Not vaccinated	No	No	normal_or_overweight	Mali NPOP Box 4	4	6	D	M01192-37	M01192-37	2012-06-29	P3.67	3	C	9	IDT for Illumina DNA/RNA UDI	C	1.1	NA	12	1.2	13.2	1.1	4.8	0.26	9910	506	15.6	35	2.24	1	C09	NA	No	No	No	Yes	1	Normal or overweight	Normal or overweight	1	0	Normal or overweight	Normal or overweight	Too young to be vaccinated (any child < 10 months [10.5 months in Bangladesh] not vaccinated)	Not vaccinated	Not vaccinated	Fully vaccinated	1,2
s.m01399.37	GGCGCCATTGATTGCGCGGT	NPOP	PERCH	Dan Beiting	Mali	1.5 ml snap-cap tube	37	p_m01399	1	Case	Very severe case	6-11 months	Fully vaccinated	Fully vaccinated	Fully vaccinated	Yes	No	normal_or_overweight	Mali NPOP Box 4	4	7	G	M01399-37	M01399-37	2012-07-20	P3.68	3	D	9	IDT for Illumina DNA/RNA UDI	C	1.5	NA	8	4	12	1.5	4.6	0.27	7660	526	14.4	35	2.43	1	D09	NA	No	No	No	No	11	Normal or overweight	NA	11	0	Severe malnutrition	NA	Not vaccinated	Fully vaccinated	Fully vaccinated	Fully vaccinated	1,2
s.m00472.37	AGCGAATTAGTGTTCCGGCT	NPOP	PERCH	Dan Beiting	Mali	1.5 ml snap-cap tube	37	p_m00472	1	Community control	Control with RTI	1-5 months	Partially vaccinated	Partially vaccinated	Partially vaccinated	No	NA	normal_or_overweight	Mali NPOP Box 4	4	9	A	M00472-37	M00472-37	2012-07-20	P3.69	3	E	9	IDT for Illumina DNA/RNA UDI	C	0.1	NA	12	0	12	0.1	0.8	0.31	1110	471	2.8	35	12.52	1	E09	NA	No	No	No	Yes	2	Normal or overweight	NA	2	1	Normal or overweight	NA	Too young to be vaccinated (any child < 10 months [10.5 months in Bangladesh] not vaccinated)	Partially vaccinated	Partially vaccinated	Fully vaccinated	1,2
s.m00414.38	TTAGACCATGCTTCCTAGGA	NPOP	PERCH	Dan Beiting	Mali	1.5 ml snap-cap tube	38	p_m00414	1	Community control	Control without RTI	1-5 months	Not vaccinated	Not vaccinated	Not vaccinated	No	NA	malnutrition	Mali NPOP Box 5	5	2	D	M00414-38	M00414-38	2012-08-17	P3.70	3	F	9	IDT for Illumina DNA/RNA UDI	C	0.4	NA	12	0	12	0.4	4.1	0.16	5090	483	14	35	2.51	1	F09	NA	No	No	No	No	2	Moderate malnutrition	NA	2	0	Normal or overweight	NA	Too young to be vaccinated (any child < 10 months [10.5 months in Bangladesh] not vaccinated)	Not vaccinated	Not vaccinated	Not vaccinated (0 doses)	1,2
s.m01079.38	CACACAGTATTTAGGCTCAA	NPOP	PERCH	Dan Beiting	Mali	1.5 ml snap-cap tube	38	p_m01079	1	Case	Very severe case	1-5 months	Partially vaccinated	Partially vaccinated	Partially vaccinated	No	No	normal_or_overweight	Mali NPOP Box 5	5	2	E	M01079-38	M01079-38	2012-08-17	P3.71	3	G	9	IDT for Illumina DNA/RNA UDI	C	0.1	NA	12	0	12	0.1	0.1	0	10.7	693	0.2	35	147.38	1	G09	NA	No	No	No	No	2	Normal or overweight	Normal or overweight	2	2	Normal or overweight	Normal or overweight	Too young to be vaccinated (any child < 10 months [10.5 months in Bangladesh] not vaccinated)	Partially vaccinated	Partially vaccinated	Fully vaccinated	1,2
s.m00974.38	TCTTGTCGGCACACAGGTGG	NPOP	PERCH	Dan Beiting	Mali	1.5 ml snap-cap tube	38	p_m00974	1	Case	Severe case	6-11 months	Fully vaccinated	Partially vaccinated	Partially vaccinated	No	No	malnutrition	Mali NPOP Box 5	5	3	A	M00974-38	M00974-38	2012-08-27	P3.72	3	H	9	IDT for Illumina DNA/RNA UDI	C	0.2	NA	12	0	12	0.2	0.7	0.17	989	474	2.4	35	14.4	1	H09	NA	No	No	No	Yes	8	Severe malnutrition	Severe malnutrition	6	8	Normal or overweight	Normal or overweight	Too young to be vaccinated (any child < 10 months [10.5 months in Bangladesh] not vaccinated)	Fully vaccinated	Partially vaccinated	Partially vaccinated (1 or 2 doses)	1,2
s.m01113.38	TACCGCCTCGGGTTGCGAGG	NPOP	PERCH	Dan Beiting	Mali	1.5 ml snap-cap tube	38	p_m01113	1	Case	Severe case	1-5 months	Partially vaccinated	Partially vaccinated	Partially vaccinated	No	No	normal_or_overweight	Mali NPOP Box 5	5	3	C	M01113-38	M01113-38	2012-08-27	P3.73	3	A	10	IDT for Illumina DNA/RNA UDI	C	0.2	NA	12	0	12	0.2	3.2	0.25	4540	505	10.4	35	3.36	1	A10	NA	No	No	No	Yes	2	Normal or overweight	Normal or overweight	2	0	Normal or overweight	Normal or overweight	Too young to be vaccinated (any child < 10 months [10.5 months in Bangladesh] not vaccinated)	Partially vaccinated	Partially vaccinated	Fully vaccinated	1,2
s.m01220.38	CTGTTATATCACAGCTATAC	NPOP	PERCH	Dan Beiting	Mali	1.5 ml snap-cap tube	38	p_m01220	1	Case	Very severe case	1-5 months	Not vaccinated	Not vaccinated	Not vaccinated	No	No	normal_or_overweight	Mali NPOP Box 5	5	3	D	M01220-38	M01220-38	2012-08-27	P3.74	3	B	10	IDT for Illumina DNA/RNA UDI	C	4.5	NA	5	17.5	22.5	4.5	4.8	0.28	8880	523	15.1	35	2.32	1	B10	NA	No	No	No	Yes	1	Normal or overweight	Normal or overweight	1	1	Normal or overweight	Normal or overweight	Too young to be vaccinated (any child < 10 months [10.5 months in Bangladesh] not vaccinated)	Not vaccinated	Not vaccinated	Not vaccinated (0 doses)	1,2
s.m01085.38	TAACCGGCGACTAATGTAGC	NPOP	PERCH	Dan Beiting	Mali	1.5 ml snap-cap tube	38	p_m01085	1	Case	Severe case	12-23 months	Fully vaccinated	Fully vaccinated	Fully vaccinated	No	No	malnutrition	Mali NPOP Box 5	5	4	C	M01085-38	M01085-38	2012-08-27	P3.75	3	C	10	IDT for Illumina DNA/RNA UDI	C	0.9	NA	12	0	12	0.9	4.3	0.32	9080	442	16	35	2.19	1	C10	NA	No	No	No	Yes	17	Severe malnutrition	Normal or overweight	17	4	Normal or overweight	Normal or overweight	Fully vaccinated (>= 1 dose)	Fully vaccinated	Fully vaccinated	Fully vaccinated	1,2
s.m01103.38	AAGAGAGTCTAAGATTCGTA	NPOP	PERCH	Dan Beiting	Mali	1.5 ml snap-cap tube	38	p_m01103	1	Case	Severe case	12-23 months	Fully vaccinated	Fully vaccinated	Fully vaccinated	No	No	normal_or_overweight	Mali NPOP Box 5	5	4	D	M01103-38	M01103-38	2012-08-27	P3.76	3	D	10	IDT for Illumina DNA/RNA UDI	C	0.5	NA	12	0	12	0.5	3.9	0.3	5640	543	11.8	35	2.96	1	D10	NA	No	No	No	Yes	13	Normal or overweight	Normal or overweight	13	0	Moderate malnutrition	Moderate malnutrition	Fully vaccinated (>= 1 dose)	Fully vaccinated	Fully vaccinated	Fully vaccinated	1,2
s.m01273.38	GTAGGCGAGCTGCGCTCCTA	NPOP	PERCH	Dan Beiting	Mali	1.5 ml snap-cap tube	38	p_m01273	1	Case	Very severe case	6-11 months	Fully vaccinated	Fully vaccinated	Fully vaccinated	No	No	normal_or_overweight	Mali NPOP Box 5	5	4	E	M01273-38	M01273-38	2012-08-27	P3.77	3	E	10	IDT for Illumina DNA/RNA UDI	C	0.9	NA	12	0	12	0.9	4.8	0.3	7870	523	15.1	35	2.32	1	E10	NA	No	No	No	Yes	8	Normal or overweight	Normal or overweight	8	3	Normal or overweight	Normal or overweight	Too young to be vaccinated (any child < 10 months [10.5 months in Bangladesh] not vaccinated)	Fully vaccinated	Fully vaccinated	Fully vaccinated	1,2
s.m01120.38	AACTTATCCTACGCCAGTAC	NPOP	PERCH	Dan Beiting	Mali	1.5 ml snap-cap tube	38	p_m01120	1	Case	Severe case	1-5 months	Not vaccinated	Not vaccinated	Not vaccinated	No	No	malnutrition	Mali NPOP Box 5	5	5	E	M01120-38	M01120-38	2012-09-05	P3.78	3	F	10	IDT for Illumina DNA/RNA UDI	C	4.2	NA	5	16	21	4.2	4.6	0.22	8170	449	16.9	35	2.08	1	F10	NA	No	No	No	No	2	Normal or overweight	Severe malnutrition	2	1	Moderate malnutrition	Severe malnutrition	Too young to be vaccinated (any child < 10 months [10.5 months in Bangladesh] not vaccinated)	Not vaccinated	Not vaccinated	Not vaccinated (0 doses)	1,2
s.m01131.38	ATTATGTCTCGCTCTTAACT	NPOP	PERCH	Dan Beiting	Mali	1.5 ml snap-cap tube	38	p_m01131	1	Case	Severe case	6-11 months	Fully vaccinated	Fully vaccinated	Fully vaccinated	No	No	normal_or_overweight	Mali NPOP Box 5	5	7	B	M01131-38	M01131-38	2012-09-21	P3.79	3	G	10	IDT for Illumina DNA/RNA UDI	C	0.2	NA	12	0	12	0.2	1.2	0.21	1380	506	3.9	35	8.97	1	G10	NA	No	Yes	No	No	10	Normal or overweight	Normal or overweight	10	6	Normal or overweight	Normal or overweight	Fully vaccinated (>= 1 dose)	Fully vaccinated	Fully vaccinated	Fully vaccinated	1,2
s.m00362.38	TATAACAGCTTTATACGCGA	NPOP	PERCH	Dan Beiting	Mali	1.5 ml snap-cap tube	38	p_m00362	1	Community control	Control with RTI	24-59 months	Not vaccinated	Fully vaccinated	Fully vaccinated	No	NA	normal_or_overweight	Mali NPOP Box 5	5	8	B	M00362-38	M00362-38	2012-09-21	P3.80	3	H	10	IDT for Illumina DNA/RNA UDI	C	0.8	NA	12	0	12	0.8	6.1	0.14	9480	454	22.1	35	1.58	1	H10	NA	No	No	No	Yes	32	Normal or overweight	NA	21	0	Normal or overweight	NA	Fully vaccinated (>= 1 dose)	Not vaccinated	Fully vaccinated	Fully vaccinated	1,2
s.m01020.38	CCAATGATACCGGCACACTC	NPOP	PERCH	Dan Beiting	Mali	1.5 ml snap-cap tube	38	p_m01020	1	Case	Severe case	24-59 months	Not vaccinated	Fully vaccinated	Fully vaccinated	No	No	normal_or_overweight	Mali NPOP Box 5	5	9	H	M01020-38	M01020-38	2012-09-21	P3.81	3	A	11	IDT for Illumina DNA/RNA UDI	C	0.7	NA	12	0	12	0.7	2.5	0.23	3950	529	7.8	35	4.5	1	A11	NA	No	No	No	No	31	Normal or overweight	Normal or overweight	24	6	Normal or overweight	Normal or overweight	Fully vaccinated (>= 1 dose)	Not vaccinated	Fully vaccinated	Fully vaccinated	1,2
s.m00353.38	GAGGCCTATTTCCGGACTAG	NPOP	PERCH	Dan Beiting	Mali	1.5 ml snap-cap tube	38	p_m00353	1	Community control	Control without RTI	6-11 months	Fully vaccinated	Fully vaccinated	Fully vaccinated	No	NA	normal_or_overweight	Mali NPOP Box 6	6	1	I	M00353-38	M00353-38	2012-10-03	P3.82	3	B	11	IDT for Illumina DNA/RNA UDI	C	0.1	NA	12	0	12	0.1	0.1	0	23.8	626	0.3	35	133.14	1	B11	NA	No	Yes	No	No	8	Normal or overweight	NA	8	0	Normal or overweight	NA	Too young to be vaccinated (any child < 10 months [10.5 months in Bangladesh] not vaccinated)	Fully vaccinated	Fully vaccinated	Fully vaccinated	1,2
s.m00428.38	AGCTAAGCGGGCGTATTAAT	NPOP	PERCH	Dan Beiting	Mali	1.5 ml snap-cap tube	38	p_m00428	1	Community control	Control without RTI	6-11 months	Partially vaccinated	Partially vaccinated	Partially vaccinated	No	NA	normal_or_overweight	Mali NPOP Box 6	6	2	D	M00428-38	M00428-38	2012-10-03	P3.83	3	C	11	IDT for Illumina DNA/RNA UDI	C	0.1	NA	12	0	12	0.1	0.6	0.23	706	501	2	35	17.76	1	C11	NA	No	No	No	No	11	Normal or overweight	NA	11	1	Normal or overweight	NA	Fully vaccinated (>= 1 dose)	Partially vaccinated	Partially vaccinated	Fully vaccinated	1,2
s.m01883.38	CTTCCTAGGAATACTCTAGG	NPOP	PERCH	Dan Beiting	Mali	1.5 ml snap-cap tube	38	p_m01883	1	Case	Very severe case	1-5 months	Partially vaccinated	Partially vaccinated	Partially vaccinated	Yes	NA	malnutrition	Mali NPOP Box 6	6	3	F	M01883-38	M01883-38	2012-10-03	P3.84	3	D	11	IDT for Illumina DNA/RNA UDI	C	1.2	NA	10	2	12	1.2	2.4	0.26	3110	467	8.5	35	4.14	1	D11	NA	No	No	No	No	4	Severe malnutrition	NA	4	2	Moderate malnutrition	NA	Too young to be vaccinated (any child < 10 months [10.5 months in Bangladesh] not vaccinated)	Partially vaccinated	Partially vaccinated	Fully vaccinated	1,2
s.m01642.38	CGATCTGTGAAGTCTTCCTA	NPOP	PERCH	Dan Beiting	Mali	1.5 ml snap-cap tube	38	p_m01642	1	Case	Very severe case	6-11 months	Fully vaccinated	Fully vaccinated	Fully vaccinated	Yes	NA	normal_or_overweight	Mali NPOP Box 6	6	4	A	M01642-38	M01642-38	2012-10-12	P3.85	3	E	11	IDT for Illumina DNA/RNA UDI	C	0.9	NA	12	0	12	0.9	5	0.29	8510	504	16.3	35	2.14	1	E11	NA	No	No	No	Yes	6	Normal or overweight	NA	6	5	Normal or overweight	NA	Too young to be vaccinated (any child < 10 months [10.5 months in Bangladesh] not vaccinated)	Fully vaccinated	Fully vaccinated	Fully vaccinated	1,2
s.m01170.38	GTGGACAAGTAAGGCCACGG	NPOP	PERCH	Dan Beiting	Mali	1.5 ml snap-cap tube	38	p_m01170	1	Case	Severe case	1-5 months	Not vaccinated	Not vaccinated	Not vaccinated	No	No	normal_or_overweight	Mali NPOP Box 6	6	4	H	M01170-38	M01170-38	2012-10-12	P3.86	3	F	11	IDT for Illumina DNA/RNA UDI	C	0.2	NA	12	0	12	0.2	0.8	0.2	988	523	2.5	35	13.9	1	F11	NA	No	No	No	No	1	Normal or overweight	Normal or overweight	1	1	Normal or overweight	Normal or overweight	Too young to be vaccinated (any child < 10 months [10.5 months in Bangladesh] not vaccinated)	Not vaccinated	Not vaccinated	Not vaccinated (0 doses)	1,2
s.m01242.38	AACAAGTACAGGATATATCC	NPOP	PERCH	Dan Beiting	Mali	1.5 ml snap-cap tube	38	p_m01242	1	Case	Very severe case	24-59 months	Not vaccinated	Fully vaccinated	Fully vaccinated	Yes	NA	normal_or_overweight	Mali NPOP Box 6	6	4	I	M01242-38	M01242-38	2012-10-12	P3.87	3	G	11	IDT for Illumina DNA/RNA UDI	C	0.1	NA	12	0	12	0.1	0.5	0.32	817	406	2	35	17.27	1	G11	NA	No	Yes	No	Yes	46	Normal or overweight	NA	18	0	Normal or overweight	NA	Fully vaccinated (>= 1 dose)	Not vaccinated	Fully vaccinated	Fully vaccinated	1,2
s.m01249.38	AGATTAAGTGCCAAGAGGTG	NPOP	PERCH	Dan Beiting	Mali	1.5 ml snap-cap tube	38	p_m01249	1	Case	Very severe case	24-59 months	Not vaccinated	Fully vaccinated	Fully vaccinated	Yes	No	normal_or_overweight	Mali NPOP Box 6	6	6	C	M01249-38	M01249-38	2012-10-19	P3.88	3	H	11	IDT for Illumina DNA/RNA UDI	C	9.3	NA	5	41.5	46.5	9.3	4.5	0.2	5990	455	16.3	35	2.15	1	H11	NA	No	No	No	No	24	Normal or overweight	NA	16	3	Normal or overweight	NA	Fully vaccinated (>= 1 dose)	Not vaccinated	Fully vaccinated	Fully vaccinated	1,2
s.m01264.38	TATCACTCTGATGTAACGTT	NPOP	PERCH	Dan Beiting	Mali	1.5 ml snap-cap tube	38	p_m01264	1	Case	Very severe case	1-5 months	Not vaccinated	Not vaccinated	Not vaccinated	No	No	malnutrition	Mali NPOP Box 6	6	6	I	M01264-38	M01264-38	2012-10-19	P3.89	3	A	12	IDT for Illumina DNA/RNA UDI	C	3	NA	5	10	15	3	5.1	0.31	6120	533	15.7	35	2.22	1	A12	NA	No	No	No	No	1	Severe malnutrition	Severe malnutrition	1	0	Normal or overweight	Moderate malnutrition	Too young to be vaccinated (any child < 10 months [10.5 months in Bangladesh] not vaccinated)	Not vaccinated	Not vaccinated	Fully vaccinated	1,2
s.m01015.38	AGAATTCGCCGAGCTTGCCG	NPOP	PERCH	Dan Beiting	Mali	1.5 ml snap-cap tube	38	p_m01015	1	Case	Very severe case	1-5 months	Fully vaccinated	Partially vaccinated	Partially vaccinated	No	No	normal_or_overweight	Mali NPOP Box 7	7	8	D	M01015-38	M01015-38	2012-12-14	P3.90	3	B	12	IDT for Illumina DNA/RNA UDI	C	0.9	NA	12	0	12	0.9	4.5	0.21	7840	471	15.7	35	2.23	1	B12	NA	No	Yes	No	No	3	Normal or overweight	Normal or overweight	3	3	Normal or overweight	Normal or overweight	Too young to be vaccinated (any child < 10 months [10.5 months in Bangladesh] not vaccinated)	Fully vaccinated	Partially vaccinated	Fully vaccinated	1,2
s.m01588.38	CCTGACCACTATAGCCAAGA	NPOP	PERCH	Dan Beiting	Mali	1.5 ml snap-cap tube	38	p_m01588	1	Case	Very severe case	1-5 months	Partially vaccinated	Partially vaccinated	Partially vaccinated	Yes	NA	malnutrition	Mali NPOP Box 8	8	2	B	M01588-38	M01588-38	2013-01-11	P3.91	3	C	12	IDT for Illumina DNA/RNA UDI	C	19.5	NA	5	92.5	97.5	19.5	5.1	0.35	11200	509	16.5	35	2.12	1	C12	NA	No	No	No	No	5	Severe malnutrition	NA	NA	NA	Severe malnutrition	NA	Too young to be vaccinated (any child < 10 months [10.5 months in Bangladesh] not vaccinated)	Partially vaccinated	Partially vaccinated	Partially vaccinated (1 or 2 doses)	1,2
s.m01937.38	AGCTGGAATGCGCATTCCGT	NPOP	PERCH	Dan Beiting	Mali	1.5 ml snap-cap tube	38	p_m01937	1	Case	Very severe case	24-59 months	Fully vaccinated	Fully vaccinated	Fully vaccinated	Yes	NA	malnutrition	Mali NPOP Box 8	8	6	A	M01937-38	M01937-38.	2013-02-01	P3.92	3	D	12	IDT for Illumina DNA/RNA UDI	C	4.6	NA	5	18	23	4.6	4.2	0.22	11600	496	13.9	35	2.51	1	D12	NA	No	No	No	Yes	27	Severe malnutrition	NA	17	3	Severe malnutrition	NA	Not vaccinated	Fully vaccinated	Fully vaccinated	Fully vaccinated	1,2
extract.neg.5	TGATAACGAGCCTGCGGAAC	Extraction negative	NA	NA	NA	NA	NA	NA	NA	NA	NA	NA	NA	NA	NA	NA	NA	NA	NA	NA	NA	NA	NA	NA	NA	P3.93	3	E	12	IDT for Illumina DNA/RNA UDI	C	0	NA	12	0	12	0	0.1	0	11.1	773	0.2	35	164.39	1	E12	NA	No	NA	NA	NA	NA	NA	NA	NA	NA	NA	NA	NA	NA	NA	NA	1,2
extract.neg.6	CATAGTAAGGGTAACTTGGT	Extraction negative	NA	NA	NA	NA	NA	NA	NA	NA	NA	NA	NA	NA	NA	NA	NA	NA	NA	NA	NA	NA	NA	NA	NA	P3.94	3	F	12	IDT for Illumina DNA/RNA UDI	C	0	NA	12	0	12	0	0.1	0	12.2	753	0.2	35	160.14	1	F12	NA	No	NA	NA	NA	NA	NA	NA	NA	NA	NA	NA	NA	NA	NA	NA	1,2
lib.neg.5	ATTGGCTTCTCTGCGAGCCA	Library negative	NA	NA	NA	NA	NA	NA	NA	NA	NA	NA	NA	NA	NA	NA	NA	NA	NA	NA	NA	NA	NA	NA	NA	P3.95	3	G	12	IDT for Illumina DNA/RNA UDI	C	0	NA	0	12	12	0	0.1	0	13.1	743	0.2	35	158.01	1	G12	NA	No	NA	NA	NA	NA	NA	NA	NA	NA	NA	NA	NA	NA	NA	NA	1,2
lib.neg.6	GTACCGATTAAACGTTAGTT	Library negative	NA	NA	NA	NA	NA	NA	NA	NA	NA	NA	NA	NA	NA	NA	NA	NA	NA	NA	NA	NA	NA	NA	NA	P3.96	3	H	12	IDT for Illumina DNA/RNA UDI	C	0	NA	0	12	12	0	0.1	0	3.7	660	0.2	35	140.36	1	H12	NA	No	NA	NA	NA	NA	NA	NA	NA	NA	NA	NA	NA	NA	NA	NA	1,2
s.m01378.41	AGATAGTAGCATGGCGTGCC	Induced Sputum	PERCH	Dan Beiting	Mali	2.0 ml cryovial	41	p_m01378	1	Case	Severe case	1-5 months	Fully vaccinated	Fully vaccinated	Fully vaccinated	No	No	normal_or_overweight	Mali IS Aliquots Box 1	1	2	C	M01378-41	NA	2012-01-20	P4.1	4	A	1	IDT for Illumina DNA/RNA UDI	D	8.9	NA	5	39.5	44.5	8.9	4.9	0	7570	388	20.8	35	1.68	1	A01	NA	No	No	No	No	4	Normal or overweight	Normal or overweight	4	1	Normal or overweight	Normal or overweight	Too young to be vaccinated (any child < 10 months [10.5 months in Bangladesh] not vaccinated)	Fully vaccinated	Fully vaccinated	Fully vaccinated	1,2
s.m01374.41	ATTAGAAGACTCCAGCCTGC	Induced Sputum	PERCH	Dan Beiting	Mali	1.5 ml cryovial	41	p_m01374	1	Case	Very severe case	24-59 months	Not vaccinated	Fully vaccinated	Fully vaccinated	No	No	normal_or_overweight	Mali IS Aliquots Box 1	1	2	G	M01374-41	NA	2012-01-24	P4.2	4	B	1	IDT for Illumina DNA/RNA UDI	D	20.8	NA	5	99	104	20.8	3.2	0.24	3920	465	11.3	35	3.09	1	B01	NA	No	No	No	No	30	Normal or overweight	Normal or overweight	20	0	Normal or overweight	Normal or overweight	Fully vaccinated (>= 1 dose)	Not vaccinated	Fully vaccinated	Fully vaccinated	1,2
s.m01454.4A	GCTCGCACATATTAAGCCAT	Induced Sputum	PERCH	Dan Beiting	Mali	2.0 ml cryovial	4A	p_m01454	1	Case	Severe case	6-11 months	Fully vaccinated	Fully vaccinated	Fully vaccinated	No	No	normal_or_overweight	Mali IS Aliquots Box 1	1	3	D	M01454-4A	NA	2012-02-01	P4.3	4	C	1	IDT for Illumina DNA/RNA UDI	D	18.7	NA	5	88.5	93.5	18.7	5.3	0	7620	482	18.1	35	1.93	1	C01	NA	No	No	No	Yes	7	Normal or overweight	Normal or overweight	7	7	Normal or overweight	Normal or overweight	Too young to be vaccinated (any child < 10 months [10.5 months in Bangladesh] not vaccinated)	Fully vaccinated	Fully vaccinated	Fully vaccinated	1,2
s.m01576.4A	AATATTGCCAGGTGTCACCG	Induced Sputum	PERCH	Dan Beiting	Mali	2.0 ml cryovial	4A	p_m01576	1	Case	Very severe case	12-23 months	Not vaccinated	Fully vaccinated	Fully vaccinated	No	No	normal_or_overweight	Mali IS Aliquots Box 1	1	4	C	M01576-4A	NA	2012-02-14	P4.4	4	D	1	IDT for Illumina DNA/RNA UDI	D	65.8	NA	2.5	162	164.5	65.8	6.1	0	11000	441	22.8	35	1.54	1	D01	807	Yes	Yes	No	Yes	12	Normal or overweight	Normal or overweight	12	0	Normal or overweight	Normal or overweight	Fully vaccinated (>= 1 dose)	Not vaccinated	Fully vaccinated	Fully vaccinated	1,2
s.m01324.4A	TCGTGCATTCATACCAACGC	Induced Sputum	PERCH	Dan Beiting	Mali	2.0 ml cryovial	4A	p_m01324	1	Case	Severe case	1-5 months	Partially vaccinated	Partially vaccinated	Partially vaccinated	No	No	malnutrition	Mali IS Aliquots Box 1	1	4	D	M01324-4A	NA	2012-02-13	P4.5	4	E	1	IDT for Illumina DNA/RNA UDI	D	36.1	NA	4	140.4	144.4	36.1	4.5	0	5660	511	14.5	35	2.42	1	E01	95	Yes	Yes	No	Yes	3	Moderate malnutrition	Normal or overweight	3	2	Normal or overweight	Normal or overweight	Too young to be vaccinated (any child < 10 months [10.5 months in Bangladesh] not vaccinated)	Partially vaccinated	Partially vaccinated	Fully vaccinated	1,2
s.m01355.41	AAGATACACGTGTTAGCACA	Induced Sputum	PERCH	Dan Beiting	Mali	2.0 ml cryovial	41	p_m01355	1	Case	Severe case	12-23 months	Not vaccinated	Partially vaccinated	Partially vaccinated	No	No	malnutrition	Mali IS Aliquots Box 1	1	4	F	M01355-41	NA	2012-02-17	P4.6	4	F	1	IDT for Illumina DNA/RNA UDI	D	5.2	NA	5	21	26	5.2	6	0.37	10300	410	24.1	35	1.45	1	F01	50	Yes	Yes	No	Yes	12	Severe malnutrition	Moderate malnutrition	12	0	Normal or overweight	Normal or overweight	Not vaccinated	Not vaccinated	Partially vaccinated	Partially vaccinated (1 or 2 doses)	1,2
s.m01280.40	TGCAATGAATTTACTTCTGG	Induced Sputum	PERCH	Dan Beiting	Mali	2.0 ml cryovial	40	p_m01280	1	Case	Severe case	1-5 months	Fully vaccinated	Partially vaccinated	Partially vaccinated	No	No	normal_or_overweight	Mali IS Aliquots Box 1	1	8	C	M01280-40	NA	2012-03-27	P4.7	4	G	1	IDT for Illumina DNA/RNA UDI	D	5.6	NA	5	23	28	5.6	5.5	0	8160	431	21	35	1.67	1	G01	NA	No	No	No	Yes	4	Normal or overweight	Normal or overweight	4	0	Normal or overweight	Normal or overweight	Too young to be vaccinated (any child < 10 months [10.5 months in Bangladesh] not vaccinated)	Fully vaccinated	Partially vaccinated	Partially vaccinated (1 or 2 doses)	1,2
s.m01444.40	CTATGAAGGACAGGTATAAG	Induced Sputum	PERCH	Dan Beiting	Mali	2.0 ml cryovial	40	p_m01444	1	Case	Very severe case	12-23 months	Not vaccinated	Fully vaccinated	Fully vaccinated	No	No	normal_or_overweight	Mali IS Aliquots Box 1	1	8	E	M01444-40	NA	2012-04-02	P4.8	4	H	1	IDT for Illumina DNA/RNA UDI	D	12.4	NA	5	57	62	12.4	4.8	0	7060	445	17.7	35	1.97	1	H01	84	Yes	Yes	No	No	17	Normal or overweight	Normal or overweight	17	4	Normal or overweight	Normal or overweight	Not vaccinated	Not vaccinated	Fully vaccinated	Fully vaccinated	1,2
s.m01404.40	GAAGACTAGAAAGTTCTAGT	Induced Sputum	PERCH	Dan Beiting	Mali	2.0 ml cryovial	40	p_m01404	1	Case	Severe case	12-23 months	Fully vaccinated	Fully vaccinated	Fully vaccinated	No	No	malnutrition	Mali IS Aliquots Box 1	1	8	F	M01404-40	NA	2012-04-05	P4.9	4	A	2	IDT for Illumina DNA/RNA UDI	D	10.4	NA	5	47	52	10.4	6.6	0	12400	513	21.2	35	1.65	1	A02	725	Yes	Yes	No	No	17	Severe malnutrition	Moderate malnutrition	17	0	Moderate malnutrition	Severe malnutrition	Fully vaccinated (>= 1 dose)	Fully vaccinated	Fully vaccinated	Fully vaccinated	1,2
s.m01414.40	AGGAGTCGAGGTAAGCCTAA	Induced Sputum	PERCH	Dan Beiting	Mali	2.0 ml cryovial	40	p_m01414	1	Case	Very severe case	12-23 months	Fully vaccinated	Fully vaccinated	Fully vaccinated	No	No	normal_or_overweight	Mali IS Aliquots Box 1	1	8	H	M01414-40	NA	2012-04-07	P4.10	4	B	2	IDT for Illumina DNA/RNA UDI	D	26.7	NA	5	128.5	133.5	26.7	5.2	0.24	7480	492	17.4	35	2.01	1	B02	860	Yes	Yes	No	No	18	Normal or overweight	Normal or overweight	18	1	Normal or overweight	Normal or overweight	Fully vaccinated (>= 1 dose)	Fully vaccinated	Fully vaccinated	Fully vaccinated	1,2
s.m01441.40	TTCACTCACTTCTCATGATA	Induced Sputum	PERCH	Dan Beiting	Mali	2.0 ml cryovial	40	p_m01441	1	Case	Severe case	6-11 months	Fully vaccinated	Fully vaccinated	Fully vaccinated	No	No	malnutrition	Mali IS Aliquots Box 1	1	8	I	M01441-40	NA	2012-04-06	P4.11	4	C	2	IDT for Illumina DNA/RNA UDI	D	16.1	NA	5	75.5	80.5	16.1	4	0	5410	439	15	35	2.33	1	C02	NA	No	Yes	No	No	7	Severe malnutrition	Normal or overweight	NA	NA	Normal or overweight	Normal or overweight	Too young to be vaccinated (any child < 10 months [10.5 months in Bangladesh] not vaccinated)	Fully vaccinated	Fully vaccinated	Fully vaccinated	1,2
s.m01565.40	GGTCCGCTTCCTTGTGTGAG	Induced Sputum	PERCH	Dan Beiting	Mali	2.0 ml cryovial	40	p_m01565	1	Case	Very severe case	6-11 months	Fully vaccinated	Fully vaccinated	Fully vaccinated	Yes	No	normal_or_overweight	Mali IS Aliquots Box 1	1	9	H	M01565-40	NA	2012-04-15	P4.12	4	D	2	IDT for Illumina DNA/RNA UDI	D	0	NA	12	0	12	0	0.1	0	6.84	622	0.3	35	132.29	1	D02	1299	Yes	Yes	No	Yes	6	Normal or overweight	NA	6	2	Normal or overweight	NA	Too young to be vaccinated (any child < 10 months [10.5 months in Bangladesh] not vaccinated)	Fully vaccinated	Fully vaccinated	Fully vaccinated	1,2
s.m01465.40	TAGTGGCTTGCCAAGTAACT	Induced Sputum	PERCH	Dan Beiting	Mali	2.0 ml cryovial	40	p_m01465	1	Case	Severe case	6-11 months	Fully vaccinated	Fully vaccinated	Fully vaccinated	No	No	malnutrition	Mali IS Aliquots Box 1	1	9	I	M01465-40	NA	2012-04-19	P4.13	4	E	2	IDT for Illumina DNA/RNA UDI	D	9.2	NA	5	41	46	9.2	6	0	12800	439	22.5	35	1.56	1	E02	70	Yes	Yes	No	Yes	11	Severe malnutrition	Moderate malnutrition	11	0	Normal or overweight	Moderate malnutrition	Fully vaccinated (>= 1 dose)	Fully vaccinated	Fully vaccinated	Fully vaccinated	1,2
s.m01553.41	ATTGAGGTCCATATAATCCG	Induced Sputum	PERCH	Dan Beiting	Mali	2.0 ml cryovial	41	p_m01553	1	Case	Very severe case	12-23 months	Not vaccinated	Fully vaccinated	Fully vaccinated	No	No	normal_or_overweight	Mali IS Aliquots Box 2	2	1	C	M01553-41	NA	2012-04-17	P4.14	4	F	2	IDT for Illumina DNA/RNA UDI	D	25	NA	5	120	125	25	6.1	0.29	12200	457	22	35	1.59	1	F02	NA	No	Yes	No	Yes	20	Normal or overweight	Normal or overweight	20	2	Moderate malnutrition	Moderate malnutrition	Fully vaccinated (>= 1 dose)	Not vaccinated	Fully vaccinated	Fully vaccinated	1,2
s.m01294.41	GGAGAGACTCTCTGCTTCAA	Induced Sputum	PERCH	Dan Beiting	Mali	2.0 ml cryovial	41	p_m01294	1	Case	Severe case	1-5 months	Partially vaccinated	Partially vaccinated	Partially vaccinated	No	No	normal_or_overweight	Mali IS Aliquots Box 2	2	2	A	M01294-41	NA	2012-05-01	P4.15	4	G	2	IDT for Illumina DNA/RNA UDI	D	4.6	NA	5	18	23	4.6	5.5	0.22	7720	403	22.5	35	1.56	1	G02	13	Yes	Yes	No	No	3	Normal or overweight	Normal or overweight	3	1	Severe malnutrition	Severe malnutrition	Too young to be vaccinated (any child < 10 months [10.5 months in Bangladesh] not vaccinated)	Partially vaccinated	Partially vaccinated	Fully vaccinated	1,2
s.m01344.40	CCGCTCCGTTCTTCGCCGTA	Induced Sputum	PERCH	Dan Beiting	Mali	2.0 ml cryovial	40	p_m01344	1	Case	Severe case	12-23 months	Fully vaccinated	Fully vaccinated	Fully vaccinated	No	No	malnutrition	Mali IS Aliquots Box 2	2	2	C	M01344-40	NA	2012-05-06	P4.16	4	H	2	IDT for Illumina DNA/RNA UDI	D	22.6	NA	5	108	113	22.6	6.7	0	10900	489	22.5	35	1.55	1	H02	995	Yes	Yes	No	Yes	18	Moderate malnutrition	Normal or overweight	18	3	Moderate malnutrition	Moderate malnutrition	Fully vaccinated (>= 1 dose)	Fully vaccinated	Fully vaccinated	Fully vaccinated	1,2
s.m01346.40	ATACATCACATCAATGGAGA	Induced Sputum	PERCH	Dan Beiting	Mali	2.0 ml cryovial	40	p_m01346	1	Case	Severe case	1-5 months	Not vaccinated	Not vaccinated	Not vaccinated	No	No	normal_or_overweight	Mali IS Aliquots Box 2	2	4	I	M01346-40	NA	2012-06-08	P4.17	4	A	3	IDT for Illumina DNA/RNA UDI	D	15.3	NA	5	71.5	76.5	15.3	4	0.23	5750	485	13.6	35	2.58	1	A03	NA	No	No	No	Yes	1	Normal or overweight	Normal or overweight	0	0	Moderate malnutrition	Moderate malnutrition	Too young to be vaccinated (any child < 10 months [10.5 months in Bangladesh] not vaccinated)	Not vaccinated	Not vaccinated	Fully vaccinated	1,2
s.m01278.40	TAGGTATGTTCTTGGTCTCG	Induced Sputum	PERCH	Dan Beiting	Mali	2.0 ml cryovial	40	p_m01278	1	Case	Severe case	12-23 months	Not vaccinated	Fully vaccinated	Fully vaccinated	No	No	malnutrition	Mali IS Aliquots Box 2	2	5	C	M01278-40	M01278-40	2012-06-16	P4.18	4	B	3	IDT for Illumina DNA/RNA UDI	D	27.3	NA	5	131.5	136.5	27.3	6.6	0.54	12000	443	24.5	35	1.43	1	B03	170	Yes	Yes	No	No	18	Moderate malnutrition	Moderate malnutrition	18	3	Normal or overweight	Normal or overweight	Fully vaccinated (>= 1 dose)	Not vaccinated	Fully vaccinated	Fully vaccinated	1,2
s.m01479.40	CACCTAGCACATGTCCAGCA	Induced Sputum	PERCH	Dan Beiting	Mali	2.0 ml cryovial	40	p_m01479	1	Case	Very severe case	12-23 months	Not vaccinated	Not vaccinated	Not vaccinated	No	No	normal_or_overweight	Mali IS Aliquots Box 2	2	6	D	M01479-40	M01479-40	2012-06-28	P4.19	4	C	3	IDT for Illumina DNA/RNA UDI	D	26.7	NA	5	128.5	133.5	26.7	6.7	0.46	11000	442	24.9	35	1.4	1	C03	783	Yes	Yes	No	No	12	Normal or overweight	Normal or overweight	12	6	Normal or overweight	Normal or overweight	Not vaccinated	Not vaccinated	Not vaccinated	Not vaccinated (0 doses)	1,2
s.m01253.40	TTCAAGTATGCGATACCATC	Induced Sputum	PERCH	Dan Beiting	Mali	2.0 ml cryovial	40	p_m01253	1	Case	Severe case	1-5 months	Partially vaccinated	Partially vaccinated	Partially vaccinated	No	No	normal_or_overweight	Mali IS Aliquots Box 2	2	6	G	M01253-40	M01253-40	2012-07-03	P4.20	4	D	3	IDT for Illumina DNA/RNA UDI	D	9.6	NA	5	43	48	9.6	3.9	0.23	4740	448	14.3	35	2.44	1	D03	NA	No	No	No	Yes	2	Normal or overweight	Normal or overweight	2	2	Normal or overweight	Normal or overweight	Too young to be vaccinated (any child < 10 months [10.5 months in Bangladesh] not vaccinated)	Partially vaccinated	Partially vaccinated	Fully vaccinated	1,2
s.m01311.4A	TTAAGACAAGCAATTAAGCC	Induced Sputum	PERCH	Dan Beiting	Mali	2.0 ml cryovial	4A	p_m01311	1	Case	Severe case	12-23 months	Not vaccinated	Partially vaccinated	Partially vaccinated	No	No	malnutrition	Mali IS Aliquots Box 2	2	8	I	M01311-4A	NA	2012-08-10	P4.21	4	E	3	IDT for Illumina DNA/RNA UDI	D	21.6	NA	5	103	108	21.6	5.7	0	9050	441	21.3	35	1.65	1	E03	NA	No	No	No	Yes	19	Severe malnutrition	Severe malnutrition	19	0	Severe malnutrition	Severe malnutrition	Not vaccinated	Not vaccinated	Partially vaccinated	Partially vaccinated (1 or 2 doses)	1,2
s.m01419.4A	CACCTCTCTTAGGAGTCGAG	Induced Sputum	PERCH	Dan Beiting	Mali	2.0 ml cryovial	4A	p_m01419	1	Case	Severe case	24-59 months	Not vaccinated	Fully vaccinated	Fully vaccinated	No	No	malnutrition	Mali IS Aliquots Box 2	2	9	H	M01419-4A	M01419-4A	2012-10-10	P4.22	4	F	3	IDT for Illumina DNA/RNA UDI	D	12.7	NA	5	58.5	63.5	12.7	2.6	0.26	3590	431	9.9	35	3.53	1	F03	NA	No	No	No	No	36	Moderate malnutrition	Normal or overweight	23	2	Normal or overweight	Normal or overweight	Fully vaccinated (>= 1 dose)	Not vaccinated	Fully vaccinated	Fully vaccinated	1,2
s.m01236.4A	TTCTCGTGCACTCTGTGTAT	Induced Sputum	PERCH	Dan Beiting	Mali	2.0 ml cryovial	4A	p_m01236	1	Case	Very severe case	1-5 months	Not vaccinated	Not vaccinated	Not vaccinated	Yes	No	normal_or_overweight	Mali IS Aliquots Box 3	3	1	D	M01236-4A	M01236-4A	2012-10-10	P4.23	4	G	3	IDT for Illumina DNA/RNA UDI	D	26.7	NA	5	128.5	133.5	26.7	6.5	1.34	12000	421	25.4	35	1.38	1	G03	NA	No	No	No	No	1	Normal or overweight	NA	1	1	Normal or overweight	NA	Too young to be vaccinated (any child < 10 months [10.5 months in Bangladesh] not vaccinated)	Not vaccinated	Not vaccinated	Not vaccinated (0 doses)	1,2
s.m01386.4A	GCTAGGAAGTTCGTCCGAGA	Induced Sputum	PERCH	Dan Beiting	Mali	2.0 ml cryovial	4A	p_m01386	1	Case	Severe case	24-59 months	Fully vaccinated	Fully vaccinated	Fully vaccinated	No	No	normal_or_overweight	Mali IS Aliquots Box 3	3	2	B	M01386-4A	M01386-4A	2012-10-10	P4.24	4	H	3	IDT for Illumina DNA/RNA UDI	D	32.8	NA	5	159	164	32.8	6.9	0	11600	508	22.4	35	1.57	1	H03	NA	No	No	No	No	26	Normal or overweight	Normal or overweight	21	6	Normal or overweight	Normal or overweight	Fully vaccinated (>= 1 dose)	Fully vaccinated	Fully vaccinated	Fully vaccinated	1,2
s.m01693.4A	TTAATAGCACCAGACGTGGT	Induced Sputum	PERCH	Dan Beiting	Mali	2.0 ml cryovial	4A	p_m01693	1	Case	Very severe case	1-5 months	Partially vaccinated	Partially vaccinated	Partially vaccinated	No	No	malnutrition	Mali IS Aliquots Box 3	3	3	A	M01693-4A	M01693-4A	2012-10-10	P4.25	4	A	4	IDT for Illumina DNA/RNA UDI	D	3.2	NA	5	11	16	3.2	6.7	1.47	10900	407	27.1	35	1.29	1	A04	NA	No	No	No	Yes	3	Severe malnutrition	Normal or overweight	3	1	Normal or overweight	Moderate malnutrition	Too young to be vaccinated (any child < 10 months [10.5 months in Bangladesh] not vaccinated)	Partially vaccinated	Partially vaccinated	Fully vaccinated	1,2
s.m01711.4A	CATTCACGCTTGAGTACAAC	Induced Sputum	PERCH	Dan Beiting	Mali	2.0 ml cryovial	4A	p_m01711	1	Case	Very severe case	12-23 months	Fully vaccinated	Fully vaccinated	Fully vaccinated	No	No	normal_or_overweight	Mali IS Aliquots Box 3	3	3	D	M01711-4A	M01711-4A	2012-10-10	P4.26	4	B	4	IDT for Illumina DNA/RNA UDI	D	36.1	NA	4	140.4	144.4	36.1	5.9	0.23	8780	471	20.6	35	1.7	1	B04	719	Yes	Yes	No	Yes	18	Normal or overweight	Normal or overweight	18	0	Moderate malnutrition	Moderate malnutrition	Fully vaccinated (>= 1 dose)	Fully vaccinated	Fully vaccinated	Fully vaccinated	1,2
s.m01218.4A	GGCACTAAGGGTTGACCTGA	Induced Sputum	PERCH	Dan Beiting	Mali	2.0 ml cryovial	4A	p_m01218	1	Case	Severe case	24-59 months	Not vaccinated	Fully vaccinated	Fully vaccinated	No	No	malnutrition	Mali IS Aliquots Box 3	3	3	H	M01218-4A	M01218-4A	2012-10-10	P4.27	4	C	4	IDT for Illumina DNA/RNA UDI	D	8.1	NA	5	35.5	40.5	8.1	5.1	0	7040	411	20.4	35	1.71	1	C04	177	Yes	Yes	No	No	28	Moderate malnutrition	Severe malnutrition	20	1	Moderate malnutrition	Normal or overweight	Fully vaccinated (>= 1 dose)	Not vaccinated	Fully vaccinated	Fully vaccinated	1,2
s.m01247.4A	ATTCGGTACATCCTCGGACT	Induced Sputum	PERCH	Dan Beiting	Mali	2.0 ml cryovial	4A	p_m01247	1	Case	Severe case	6-11 months	Fully vaccinated	Fully vaccinated	Fully vaccinated	No	No	malnutrition	Mali IS Aliquots Box 3	3	3	I	M01247-4A	M01247-4A	2012-10-10	P4.28	4	D	4	IDT for Illumina DNA/RNA UDI	D	15.6	NA	5	73	78	15.6	5.1	0.35	9970	407	20.6	35	1.7	1	D04	754	Yes	Yes	No	Yes	11	Normal or overweight	Moderate malnutrition	11	8	Normal or overweight	Normal or overweight	Fully vaccinated (>= 1 dose)	Fully vaccinated	Fully vaccinated	Fully vaccinated	1,2
s.m01208.4A	ACTAATCTCCAGATTAAGTG	Induced Sputum	PERCH	Dan Beiting	Mali	2.0 ml cryovial	4A	p_m01208	1	Case	Severe case	1-5 months	Not vaccinated	Not vaccinated	Not vaccinated	No	No	malnutrition	Mali IS Aliquots Box 3	3	4	B	M01208-4A	M01208-4A	2012-10-10	P4.29	4	E	4	IDT for Illumina DNA/RNA UDI	D	13.2	NA	5	61	66	13.2	5.4	0	9940	402	22.1	35	1.58	1	E04	1132	Yes	Yes	No	Yes	1	Normal or overweight	Moderate malnutrition	2	1	Severe malnutrition	Severe malnutrition	Too young to be vaccinated (any child < 10 months [10.5 months in Bangladesh] not vaccinated)	Not vaccinated	Not vaccinated	Not vaccinated (0 doses)	1,2
s.m01203.4A	TGTGTTAGTATAACAGAGTA	Induced Sputum	PERCH	Dan Beiting	Mali	2.0 ml cryovial	4A	p_m01203	1	Case	Severe case	24-59 months	Not vaccinated	Fully vaccinated	Fully vaccinated	No	No	malnutrition	Mali IS Aliquots Box 3	3	4	G	M01203-4A	M01203-4A	2012-10-22	P4.30	4	F	4	IDT for Illumina DNA/RNA UDI	D	28.4	NA	5	137	142	28.4	6.8	1.44	12800	466	24	35	1.46	1	F04	NA	No	No	No	No	31	Moderate malnutrition	Normal or overweight	24	0	Normal or overweight	Normal or overweight	Fully vaccinated (>= 1 dose)	Not vaccinated	Fully vaccinated	Fully vaccinated	1,2
s.m01611.4A	CAACGACCTAATCGAGTCGC	Induced Sputum	PERCH	Dan Beiting	Mali	2.0 ml cryovial	4A	p_m01611	1	Case	Very severe case	6-11 months	Fully vaccinated	Fully vaccinated	Fully vaccinated	No	No	malnutrition	Mali IS Aliquots Box 3	3	5	D	M01611-4A	M01611-4A	2012-10-24	P4.31	4	G	4	IDT for Illumina DNA/RNA UDI	D	37.3	NA	4	145.2	149.2	37.3	6	0.19	8550	513	19.2	35	1.82	1	G04	NA	No	No	No	Yes	7	Moderate malnutrition	Normal or overweight	7	0	Normal or overweight	Normal or overweight	Too young to be vaccinated (any child < 10 months [10.5 months in Bangladesh] not vaccinated)	Fully vaccinated	Fully vaccinated	Fully vaccinated	1,2
s.m01757.4A	CGGTCGGCATCCTTGCCTAG	Induced Sputum	PERCH	Dan Beiting	Mali	2.0 ml cryovial	4A	p_m01757	1	Case	Very severe case	1-5 months	Not vaccinated	Not vaccinated	Not vaccinated	No	No	normal_or_overweight	Mali IS Aliquots Box 3	3	5	I	M01757-4A	M01757-4A	2012-10-30	P4.32	4	H	4	IDT for Illumina DNA/RNA UDI	D	7.8	NA	5	34	39	7.8	5.1	0	6540	536	15.7	35	2.24	1	H04	1042	Yes	Yes	No	No	1	Normal or overweight	Normal or overweight	1	1	Normal or overweight	Normal or overweight	Too young to be vaccinated (any child < 10 months [10.5 months in Bangladesh] not vaccinated)	Not vaccinated	Not vaccinated	Not vaccinated (0 doses)	1,2
s.m01459.4A	TCGACGCTAGTTCGAAGAGG	Induced Sputum	PERCH	Dan Beiting	Mali	2.0 ml cryovial	4A	p_m01459	1	Case	Very severe case	1-5 months	Partially vaccinated	Partially vaccinated	Partially vaccinated	No	No	malnutrition	Mali IS Aliquots Box 4	4	2	H	M01459-4A	M01459-4A	2013-01-10	P4.33	4	A	5	IDT for Illumina DNA/RNA UDI	D	19.9	NA	5	94.5	99.5	19.9	5.7	0.29	10500	470	20	35	1.75	1	A05	1045	Yes	Yes	No	No	5	Normal or overweight	Moderate malnutrition	5	0	Moderate malnutrition	Normal or overweight	Too young to be vaccinated (any child < 10 months [10.5 months in Bangladesh] not vaccinated)	Partially vaccinated	Partially vaccinated	Partially vaccinated (1 or 2 doses)	1,2
s.m02363.4A	CTCGTAGGCAAAGAGGATGA	Induced Sputum	PERCH	Dan Beiting	Mali	2.0 ml cryovial	4A	p_m02363	1	Case	Very severe case	1-5 months	Partially vaccinated	Partially vaccinated	Partially vaccinated	Yes	No	malnutrition	Mali IS Aliquots Box 4	4	6	B	M02363-4A	M02363-4A	2013-03-04	P4.34	4	B	5	IDT for Illumina DNA/RNA UDI	D	2.1	NA	7	7.7	14.7	2.1	5.2	0.24	6770	476	18	35	1.95	1	B05	7102	Yes	Yes	No	No	3	Severe malnutrition	NA	3	0	Normal or overweight	NA	Too young to be vaccinated (any child < 10 months [10.5 months in Bangladesh] not vaccinated)	Partially vaccinated	Partially vaccinated	Fully vaccinated	1,2
s.m00527.37	AAGTTCTAGTTTATCTTACC	NPOP	PERCH	Dan Beiting	Mali	1.5 ml snap-cap tube	37	p_m00527	1	Community control	Control without RTI	24-59 months	Not vaccinated	Partially vaccinated	Partially vaccinated	No	NA	malnutrition	Mali NPOP Box 1	1	1	G	M00527-37	m00527-37	2012-01-13	P4.35	4	C	5	IDT for Illumina DNA/RNA UDI	D	0.3	NA	12	0	12	0.3	2.2	0.25	2570	402	9	35	3.89	1	C05	NA	No	No	No	Yes	45	Moderate malnutrition	NA	18	6	Normal or overweight	NA	Fully vaccinated (>= 1 dose)	Not vaccinated	Partially vaccinated	Fully vaccinated	1,2
s.m01378.37	CCAAGAGGTGCTGGCTCGTT	NPOP	PERCH	Dan Beiting	Mali	1.5 ml snap-cap tube	37	p_m01378	1	Case	Severe case	1-5 months	Fully vaccinated	Fully vaccinated	Fully vaccinated	No	No	normal_or_overweight	Mali NPOP Box 1	1	4	G	M01378-37	m01378-37	2012-01-27	P4.36	4	D	5	IDT for Illumina DNA/RNA UDI	D	0.2	NA	12	0	12	0.2	3.9	0.32	5940	430	14.9	35	2.35	1	D05	NA	No	No	No	No	4	Normal or overweight	Normal or overweight	4	1	Normal or overweight	Normal or overweight	Too young to be vaccinated (any child < 10 months [10.5 months in Bangladesh] not vaccinated)	Fully vaccinated	Fully vaccinated	Fully vaccinated	1,2
s.m01374.37	ATATCTGCTTAGATTGTCTA	NPOP	PERCH	Dan Beiting	Mali	1.5 ml snap-cap tube	37	p_m01374	1	Case	Very severe case	24-59 months	Not vaccinated	Fully vaccinated	Fully vaccinated	No	No	normal_or_overweight	Mali NPOP Box 1	1	5	B	M01374-37	m01374-37	2012-01-27	P4.37	4	E	5	IDT for Illumina DNA/RNA UDI	D	0.5	NA	12	0	12	0.5	3.2	0.24	4100	421	12.5	35	2.8	1	E05	NA	No	No	No	No	30	Normal or overweight	Normal or overweight	20	0	Normal or overweight	Normal or overweight	Fully vaccinated (>= 1 dose)	Not vaccinated	Fully vaccinated	Fully vaccinated	1,2
s.m01454.37	TGGATCTGGCTTCAGCATTG	NPOP	PERCH	Dan Beiting	Mali	1.5 ml snap-cap tube	37	p_m01454	1	Case	Severe case	6-11 months	Fully vaccinated	Fully vaccinated	Fully vaccinated	No	No	normal_or_overweight	Mali NPOP Box 1	1	6	D	M01454-37	m01454-37	2012-02-17	P4.38	4	F	5	IDT for Illumina DNA/RNA UDI	D	0.1	NA	12	0	12	0.1	0.1	0.01	18	457	0.4	35	97.21	1	F05	NA	No	No	No	Yes	7	Normal or overweight	Normal or overweight	7	7	Normal or overweight	Normal or overweight	Too young to be vaccinated (any child < 10 months [10.5 months in Bangladesh] not vaccinated)	Fully vaccinated	Fully vaccinated	Fully vaccinated	1,2
s.m01324.37	TTGAATCCAAACACCGTGAC	NPOP	PERCH	Dan Beiting	Mali	1.5 ml snap-cap tube	37	p_m01324	1	Case	Severe case	1-5 months	Partially vaccinated	Partially vaccinated	Partially vaccinated	No	No	malnutrition	Mali NPOP Box 1	1	8	E	M01324-37	m01324-37	2012-02-17	P4.39	4	G	5	IDT for Illumina DNA/RNA UDI	D	0.2	NA	12	0	12	0.2	0.4	0.17	382	462	1.4	35	24.57	1	G05	NA	No	No	No	Yes	3	Moderate malnutrition	Normal or overweight	3	2	Normal or overweight	Normal or overweight	Too young to be vaccinated (any child < 10 months [10.5 months in Bangladesh] not vaccinated)	Partially vaccinated	Partially vaccinated	Fully vaccinated	1,2
s.m01576.37	CACGGCTAGTCTTGTACACC	NPOP	PERCH	Dan Beiting	Mali	1.5 ml snap-cap tube	37	p_m01576	1	Case	Very severe case	12-23 months	Not vaccinated	Fully vaccinated	Fully vaccinated	No	No	normal_or_overweight	Mali NPOP Box 1	1	8	F	M01576-37	m01576-37	2012-02-17	P4.40	4	H	5	IDT for Illumina DNA/RNA UDI	D	2.1	NA	10	11	21	2.1	6.3	1.98	12400	407	25.5	35	1.37	1	H05	NA	No	No	No	Yes	12	Normal or overweight	Normal or overweight	12	0	Normal or overweight	Normal or overweight	Fully vaccinated (>= 1 dose)	Not vaccinated	Fully vaccinated	Fully vaccinated	1,2
s.m00583.36	GAGCTTGCCGCCTGCAACCT	NPOP	PERCH	Dan Beiting	Mali	1.5 ml snap-cap tube	36	p_m00583	1	Community control	Control without RTI	6-11 months	Partially vaccinated	Partially vaccinated	Partially vaccinated	No	NA	normal_or_overweight	Mali NPOP Box 1	1	8	H	M00583-36	m00583-36	2012-02-17	P4.41	4	A	6	IDT for Illumina DNA/RNA UDI	D	0	0	12	0	12	0	0.2	0.17	309	426	0.8	35	45.31	1	A06	NA	No	No	No	No	6	Normal or overweight	NA	6	0	Normal or overweight	NA	Too young to be vaccinated (any child < 10 months [10.5 months in Bangladesh] not vaccinated)	Partially vaccinated	Partially vaccinated	Partially vaccinated (1 or 2 doses)	1,2
s.m00602.37	AGCTAGCTTCCTCCGTATTA	NPOP	PERCH	Dan Beiting	Mali	1.5 ml snap-cap tube	37	p_m00602	1	Community control	Control with RTI	24-59 months	Not vaccinated	Fully vaccinated	Fully vaccinated	No	NA	normal_or_overweight	Mali NPOP Box 1	1	9	A	M00602-37	M00602-37	2012-02-17	P4.42	4	B	6	IDT for Illumina DNA/RNA UDI	D	3.3	NA	5	11.5	16.5	3.3	6.9	0.56	11500	405	28	35	1.25	1	B06	NA	No	No	No	Yes	35	Normal or overweight	NA	24	0	Normal or overweight	NA	Fully vaccinated (>= 1 dose)	Not vaccinated	Fully vaccinated	Fully vaccinated	1,2
s.m01355.37	CAATCCTTGTTGCGTCTTCG	NPOP	PERCH	Dan Beiting	Mali	1.5 ml snap-cap tube	37	p_m01355	1	Case	Severe case	12-23 months	Not vaccinated	Partially vaccinated	Partially vaccinated	No	No	malnutrition	Mali NPOP Box 1	1	9	H	M01355-37	M01355-37	2012-03-01	P4.43	4	C	6	IDT for Illumina DNA/RNA UDI	D	0.3	NA	12	0	12	0.3	0.9	0.31	1200	460	3.2	35	10.87	1	C06	NA	No	No	No	Yes	12	Severe malnutrition	Moderate malnutrition	12	0	Normal or overweight	Normal or overweight	Not vaccinated	Not vaccinated	Partially vaccinated	Partially vaccinated (1 or 2 doses)	1,2
s.m00634.37	CACCTGTTGCATGTGTCAAT	NPOP	PERCH	Dan Beiting	Mali	1.5 ml snap-cap tube	37	p_m00634	1	Community control	Control with RTI	24-59 months	Not vaccinated	Fully vaccinated	Fully vaccinated	No	NA	normal_or_overweight	Mali NPOP Box 2	2	4	B	M00634-37	M00634-37	2012-03-10	P4.44	4	D	6	IDT for Illumina DNA/RNA UDI	D	0.8	NA	12	0	12	0.8	6.1	0.24	10100	487	20.6	35	1.7	1	D06	NA	No	No	No	Yes	41	Normal or overweight	NA	24	1	Normal or overweight	NA	Fully vaccinated (>= 1 dose)	Not vaccinated	Fully vaccinated	Fully vaccinated	1,2
s.m01017.37	CGTCACCTTGCAATCGGCTG	NPOP	PERCH	Dan Beiting	Mali	1.5 ml snap-cap tube	37	p_m01017	1	Community control	Control without RTI	1-5 months	Not vaccinated	Not vaccinated	Not vaccinated	No	NA	normal_or_overweight	Mali NPOP Box 2	2	4	H	M01017-37	M01017-37	2012-03-23	P4.45	4	E	6	IDT for Illumina DNA/RNA UDI	D	0.1	NA	12	0	12	0.1	0.4	0.26	489	467	1.4	35	24.83	1	E06	NA	No	No	No	No	2	Normal or overweight	NA	2	2	Normal or overweight	NA	Too young to be vaccinated (any child < 10 months [10.5 months in Bangladesh] not vaccinated)	Not vaccinated	Not vaccinated	Not vaccinated (0 doses)	1,2
s.m00545.37	AATGACTGGTACGCGTGAGA	NPOP	PERCH	Dan Beiting	Mali	1.5 ml snap-cap tube	37	p_m00545	1	Community control	Control without RTI	6-11 months	Fully vaccinated	Fully vaccinated	Fully vaccinated	No	NA	normal_or_overweight	Mali NPOP Box 2	2	7	D	M00545-37	M00545-37	2012-03-23	P4.46	4	F	6	IDT for Illumina DNA/RNA UDI	D	2.6	NA	5	8	13	2.6	6	0.29	9470	461	21.4	35	1.63	1	F06	NA	No	No	No	No	7	Normal or overweight	NA	7	5	Normal or overweight	NA	Too young to be vaccinated (any child < 10 months [10.5 months in Bangladesh] not vaccinated)	Fully vaccinated	Fully vaccinated	Fully vaccinated	1,2
s.m01280.37	ATGATTCCGGCACGTCAGAG	NPOP	PERCH	Dan Beiting	Mali	1.5 ml snap-cap tube	37	p_m01280	1	Case	Severe case	1-5 months	Fully vaccinated	Partially vaccinated	Partially vaccinated	No	No	normal_or_overweight	Mali NPOP Box 2	2	8	A	M01280-37	M01280-37	2012-04-13	P4.47	4	G	6	IDT for Illumina DNA/RNA UDI	D	0.4	NA	12	0	12	0.4	5.6	0.12	7750	464	19.9	35	1.76	1	G06	NA	No	No	No	Yes	4	Normal or overweight	Normal or overweight	4	0	Normal or overweight	Normal or overweight	Too young to be vaccinated (any child < 10 months [10.5 months in Bangladesh] not vaccinated)	Fully vaccinated	Partially vaccinated	Partially vaccinated (1 or 2 doses)	1,2
s.m01404.37	TTAGGCTCAATTCCATTCGA	NPOP	PERCH	Dan Beiting	Mali	1.5 ml snap-cap tube	37	p_m01404	1	Case	Severe case	12-23 months	Fully vaccinated	Fully vaccinated	Fully vaccinated	No	No	malnutrition	Mali NPOP Box 2	2	8	H	M01404-37	M01404-37	2012-04-13	P4.48	4	H	6	IDT for Illumina DNA/RNA UDI	D	0.6	NA	12	0	12	0.6	4.9	0	6940	456	17.7	35	1.98	1	H06	NA	No	No	No	No	17	Severe malnutrition	Moderate malnutrition	17	0	Moderate malnutrition	Severe malnutrition	Fully vaccinated (>= 1 dose)	Fully vaccinated	Fully vaccinated	Fully vaccinated	1,2
s.m01444.37	TGTAAGGTGGCCAAGGCCTT	NPOP	PERCH	Dan Beiting	Mali	1.5 ml snap-cap tube	37	p_m01444	1	Case	Very severe case	12-23 months	Not vaccinated	Fully vaccinated	Fully vaccinated	No	No	normal_or_overweight	Mali NPOP Box 2	2	9	A	M01444-37	M01444-37	2012-04-13	P4.49	4	A	7	IDT for Illumina DNA/RNA UDI	D	0.4	NA	12	0	12	0.4	6.2	0.54	10100	421	24.2	35	1.44	1	A07	NA	No	No	No	No	17	Normal or overweight	Normal or overweight	17	4	Normal or overweight	Normal or overweight	Not vaccinated	Not vaccinated	Fully vaccinated	Fully vaccinated	1,2
s.m01414.37	CAACTGCAACGTTGCGTTCA	NPOP	PERCH	Dan Beiting	Mali	1.5 ml snap-cap tube	37	p_m01414	1	Case	Very severe case	12-23 months	Fully vaccinated	Fully vaccinated	Fully vaccinated	No	No	normal_or_overweight	Mali NPOP Box 2	2	9	F	M01414-37	M01414-37	2012-04-13	P4.50	4	B	7	IDT for Illumina DNA/RNA UDI	D	0.4	NA	12	0	12	0.4	5.8	0.36	7770	400	23.9	35	1.47	1	B07	NA	No	No	No	No	18	Normal or overweight	Normal or overweight	18	1	Normal or overweight	Normal or overweight	Fully vaccinated (>= 1 dose)	Fully vaccinated	Fully vaccinated	Fully vaccinated	1,2
s.m01441.37	ACATGAGTGAAGCTAAGCGG	NPOP	PERCH	Dan Beiting	Mali	1.5 ml snap-cap tube	37	p_m01441	1	Case	Severe case	6-11 months	Fully vaccinated	Fully vaccinated	Fully vaccinated	No	No	malnutrition	Mali NPOP Box 2	2	9	H	M01441-37	M01441-37	2012-04-13	P4.51	4	C	7	IDT for Illumina DNA/RNA UDI	D	0.1	NA	12	0	12	0.1	0.1	0	15.9	591	0.3	35	125.7	1	C07	NA	No	Yes	No	No	7	Severe malnutrition	Normal or overweight	NA	NA	Normal or overweight	Normal or overweight	Too young to be vaccinated (any child < 10 months [10.5 months in Bangladesh] not vaccinated)	Fully vaccinated	Fully vaccinated	Fully vaccinated	1,2
s.m01565.37	GCAACCAGTCTTCCTCGGTG	NPOP	PERCH	Dan Beiting	Mali	1.5 ml snap-cap tube	37	p_m01565	1	Case	Very severe case	6-11 months	Fully vaccinated	Fully vaccinated	Fully vaccinated	Yes	No	normal_or_overweight	Mali NPOP Box 3	3	1	I	M01565-37	M01565-37	2012-04-27	P4.52	4	D	7	IDT for Illumina DNA/RNA UDI	D	1.6	NA	8	4.8	12.8	1.6	5.5	0.54	10500	385	23.5	35	1.49	1	D07	NA	No	Yes	No	Yes	6	Normal or overweight	NA	6	2	Normal or overweight	NA	Too young to be vaccinated (any child < 10 months [10.5 months in Bangladesh] not vaccinated)	Fully vaccinated	Fully vaccinated	Fully vaccinated	1,2
s.m00659.37	GAGCGACGATTGATTATACG	NPOP	PERCH	Dan Beiting	Mali	1.5 ml snap-cap tube	37	p_m00659	1	Community control	Control with RTI	12-23 months	Not vaccinated	Fully vaccinated	Fully vaccinated	No	NA	malnutrition	Mali NPOP Box 3	3	2	B	M00659-37	M00659-37	2012-04-27	P4.53	4	E	7	IDT for Illumina DNA/RNA UDI	D	9.6	NA	5	43	48	9.6	5.7	0.21	9020	474	19.8	35	1.77	1	E07	NA	No	No	No	Yes	12	Moderate malnutrition	NA	12	1	Normal or overweight	NA	Not vaccinated	Not vaccinated	Fully vaccinated	Fully vaccinated	1,2
s.m01553.37	CGAACGCACCGTTCTGTCAT	NPOP	PERCH	Dan Beiting	Mali	1.5 ml snap-cap tube	37	p_m01553	1	Case	Very severe case	12-23 months	Not vaccinated	Fully vaccinated	Fully vaccinated	No	No	normal_or_overweight	Mali NPOP Box 3	3	2	G	M01553-37	M01553-37	2012-04-27	P4.54	4	F	7	IDT for Illumina DNA/RNA UDI	D	0.6	NA	12	0	12	0.6	4.6	0.13	5740	446	17	35	2.06	1	F07	NA	No	Yes	No	Yes	20	Normal or overweight	Normal or overweight	20	2	Moderate malnutrition	Moderate malnutrition	Fully vaccinated (>= 1 dose)	Not vaccinated	Fully vaccinated	Fully vaccinated	1,2
s.m01465.37	TCTTACGCCGTGCAATGAAT	NPOP	PERCH	Dan Beiting	Mali	1.5 ml snap-cap tube	37	p_m01465	1	Case	Severe case	6-11 months	Fully vaccinated	Fully vaccinated	Fully vaccinated	No	No	malnutrition	Mali NPOP Box 3	3	3	C	M01465-37	M01465-37	2012-04-27	P4.55	4	G	7	IDT for Illumina DNA/RNA UDI	D	0.2	NA	12	0	12	0.2	0.2	0.11	213	505	0.7	35	53.71	1	G07	NA	No	No	No	Yes	11	Severe malnutrition	Moderate malnutrition	11	0	Normal or overweight	Moderate malnutrition	Fully vaccinated (>= 1 dose)	Fully vaccinated	Fully vaccinated	Fully vaccinated	1,2
s.m00609.37	AGCTGATGTCCAGGACATGA	NPOP	PERCH	Dan Beiting	Mali	1.5 ml snap-cap tube	37	p_m00609	1	Community control	Control with RTI	24-59 months	Not vaccinated	Fully vaccinated	Fully vaccinated	No	NA	malnutrition	Mali NPOP Box 3	3	3	E	M00609-37	M00609-37	2012-04-27	P4.56	4	H	7	IDT for Illumina DNA/RNA UDI	D	1.1	NA	12	1.2	13.2	1.1	6.2	0.56	9840	410	24.9	35	1.41	1	H07	NA	No	No	No	Yes	28	Moderate malnutrition	NA	24	1	Normal or overweight	NA	Fully vaccinated (>= 1 dose)	Not vaccinated	Fully vaccinated	Fully vaccinated	1,2
s.m00570.37	CTGAATTAGTCGATCGAATT	NPOP	PERCH	Dan Beiting	Mali	1.5 ml snap-cap tube	37	p_m00570	1	Community control	Control without RTI	24-59 months	Not vaccinated	Fully vaccinated	Fully vaccinated	No	NA	normal_or_overweight	Mali NPOP Box 3	3	4	I	M00570-37	M00570-37	2012-04-27	P4.57	4	A	8	IDT for Illumina DNA/RNA UDI	D	0.5	NA	12	0	12	0.5	1.6	0.26	2050	523	5	35	6.95	1	A08	NA	No	No	No	Yes	44	Normal or overweight	NA	26	0	Normal or overweight	NA	Fully vaccinated (>= 1 dose)	Not vaccinated	Fully vaccinated	Fully vaccinated	1,2
s.m00525.37	TAAGGAGGAAAATGTCGGAA	NPOP	PERCH	Dan Beiting	Mali	1.5 ml snap-cap tube	37	p_m00525	1	Community control	Control without RTI	6-11 months	Fully vaccinated	Fully vaccinated	Fully vaccinated	No	NA	normal_or_overweight	Mali NPOP Box 3	3	5	B	M00525-37	M00525-37	2012-05-18	P4.58	4	B	8	IDT for Illumina DNA/RNA UDI	D	1.6	NA	10	6	16	1.6	5.8	0.52	10000	399	23.9	35	1.46	1	B08	NA	No	No	No	Yes	6	Normal or overweight	NA	6	0	Normal or overweight	NA	Too young to be vaccinated (any child < 10 months [10.5 months in Bangladesh] not vaccinated)	Fully vaccinated	Fully vaccinated	Fully vaccinated	1,2
s.m00561.37	AGCTTACACAGGTCGTGCCA	NPOP	PERCH	Dan Beiting	Mali	1.5 ml snap-cap tube	37	p_m00561	1	Community control	Control with RTI	12-23 months	Not vaccinated	Not vaccinated	Not vaccinated	No	NA	normal_or_overweight	Mali NPOP Box 3	3	5	G	M00561-37	M00561-37	2012-05-18	P4.59	4	C	8	IDT for Illumina DNA/RNA UDI	D	0.1	NA	12	0	12	0.1	0.1	0	16.1	628	0.3	35	133.56	1	C08	NA	No	No	No	No	18	Normal or overweight	NA	18	0	Moderate malnutrition	NA	Not vaccinated	Not vaccinated	Not vaccinated	Not vaccinated (0 doses)	1,2
s.m01294.37	AACCAGCCACGTGCTGTGGC	NPOP	PERCH	Dan Beiting	Mali	1.5 ml snap-cap tube	37	p_m01294	1	Case	Severe case	1-5 months	Partially vaccinated	Partially vaccinated	Partially vaccinated	No	No	normal_or_overweight	Mali NPOP Box 3	3	5	H	M01294-37	M01294-37	2012-05-18	P4.60	4	D	8	IDT for Illumina DNA/RNA UDI	D	1	NA	12	0	12	1	6	0.97	11200	411	24	35	1.46	1	D08	NA	No	No	No	No	3	Normal or overweight	Normal or overweight	3	1	Severe malnutrition	Severe malnutrition	Too young to be vaccinated (any child < 10 months [10.5 months in Bangladesh] not vaccinated)	Partially vaccinated	Partially vaccinated	Fully vaccinated	1,2
s.m01344.37	CTTAAGTCGAACAACTACTG	NPOP	PERCH	Dan Beiting	Mali	1.5 ml snap-cap tube	37	p_m01344	1	Case	Severe case	12-23 months	Fully vaccinated	Fully vaccinated	Fully vaccinated	No	No	malnutrition	Mali NPOP Box 3	3	6	G	M01344-37	M01344-37	2012-05-18	P4.61	4	E	8	IDT for Illumina DNA/RNA UDI	D	1	NA	12	0	12	1	5.6	0.31	9950	420	21.9	35	1.6	1	E08	NA	No	No	No	Yes	18	Moderate malnutrition	Normal or overweight	18	3	Moderate malnutrition	Moderate malnutrition	Fully vaccinated (>= 1 dose)	Fully vaccinated	Fully vaccinated	Fully vaccinated	1,2
s.m00529.37	GCCTAACGTGCTTGAGAGCT	NPOP	PERCH	Dan Beiting	Mali	1.5 ml snap-cap tube	37	p_m00529	1	Community control	Control with RTI	6-11 months	Fully vaccinated	Fully vaccinated	Fully vaccinated	No	NA	malnutrition	Mali NPOP Box 3	3	7	B	M00529-37	M00529-37	2012-05-18	P4.62	4	F	8	IDT for Illumina DNA/RNA UDI	D	0.3	NA	12	0	12	0.3	0.7	0.19	802	538	2.1	35	16.35	1	F08	NA	No	No	No	Yes	8	Moderate malnutrition	NA	8	2	Normal or overweight	NA	Too young to be vaccinated (any child < 10 months [10.5 months in Bangladesh] not vaccinated)	Fully vaccinated	Fully vaccinated	Fully vaccinated	1,2
s.m01346.37	ACTTACTTCATAATTCCAGA	NPOP	PERCH	Dan Beiting	Mali	1.5 ml snap-cap tube	37	p_m01346	1	Case	Severe case	1-5 months	Not vaccinated	Not vaccinated	Not vaccinated	No	No	normal_or_overweight	Mali NPOP Box 4	4	3	H	M01346-37	M01346-37	2012-06-15	P4.63	4	G	8	IDT for Illumina DNA/RNA UDI	D	1.7	NA	8	5.6	13.6	1.7	6.5	0.24	11900	477	22.4	35	1.56	1	G08	NA	No	No	No	Yes	1	Normal or overweight	Normal or overweight	0	0	Moderate malnutrition	Moderate malnutrition	Too young to be vaccinated (any child < 10 months [10.5 months in Bangladesh] not vaccinated)	Not vaccinated	Not vaccinated	Fully vaccinated	1,2
s.m00569.37	CGCATTCCGTCTCCACTAAT	NPOP	PERCH	Dan Beiting	Mali	1.5 ml snap-cap tube	37	p_m00569	1	Community control	Control without RTI	6-11 months	Fully vaccinated	Fully vaccinated	Fully vaccinated	No	NA	normal_or_overweight	Mali NPOP Box 4	4	4	A	M00569-37	M00569-37	2012-06-15	P4.64	4	H	8	IDT for Illumina DNA/RNA UDI	D	2.3	NA	6	7.8	13.8	2.3	6.3	0	9420	470	22.1	35	1.59	1	H08	NA	No	No	No	Yes	11	Normal or overweight	NA	11	0	Normal or overweight	NA	Fully vaccinated (>= 1 dose)	Fully vaccinated	Fully vaccinated	Fully vaccinated	1,2
s.m01278.37	GATATCACACACATATAGTC	NPOP	PERCH	Dan Beiting	Mali	1.5 ml snap-cap tube	37	p_m01278	1	Case	Severe case	12-23 months	Not vaccinated	Fully vaccinated	Fully vaccinated	No	No	malnutrition	Mali NPOP Box 4	4	4	H	M01278-37	M01278-37	2012-06-29	P4.65	4	A	9	IDT for Illumina DNA/RNA UDI	D	0.2	NA	12	0	12	0.2	1	0.23	1110	487	3.4	35	10.36	1	A09	NA	No	No	No	No	18	Moderate malnutrition	Moderate malnutrition	18	3	Normal or overweight	Normal or overweight	Fully vaccinated (>= 1 dose)	Not vaccinated	Fully vaccinated	Fully vaccinated	1,2
s.m01479.37	AGCGCTGTGTGTTCCGAACG	NPOP	PERCH	Dan Beiting	Mali	1.5 ml snap-cap tube	37	p_m01479	1	Case	Very severe case	12-23 months	Not vaccinated	Not vaccinated	Not vaccinated	No	No	normal_or_overweight	Mali NPOP Box 4	4	6	I	M01479-37	M01479-37	2012-06-29	P4.66	4	B	9	IDT for Illumina DNA/RNA UDI	D	0.5	NA	12	0	12	0.5	3.6	0.27	4490	416	14.2	35	2.46	1	B09	NA	No	No	No	No	12	Normal or overweight	Normal or overweight	12	6	Normal or overweight	Normal or overweight	Not vaccinated	Not vaccinated	Not vaccinated	Not vaccinated (0 doses)	1,2
s.m01253.37	TCACCGCGCTCTAGTATCGA	NPOP	PERCH	Dan Beiting	Mali	1.5 ml snap-cap tube	37	p_m01253	1	Case	Severe case	1-5 months	Partially vaccinated	Partially vaccinated	Partially vaccinated	No	No	normal_or_overweight	Mali NPOP Box 4	4	7	C	M01253-37	M01253-37	2012-07-20	P4.67	4	C	9	IDT for Illumina DNA/RNA UDI	D	0.2	NA	12	0	12	0.2	4.1	0.26	4970	426	15.8	35	2.21	1	C09	NA	No	No	No	Yes	2	Normal or overweight	Normal or overweight	2	2	Normal or overweight	Normal or overweight	Too young to be vaccinated (any child < 10 months [10.5 months in Bangladesh] not vaccinated)	Partially vaccinated	Partially vaccinated	Fully vaccinated	1,2
s.m00531.37	GATAGCCTTGCATTGTGGTA	NPOP	PERCH	Dan Beiting	Mali	1.5 ml snap-cap tube	37	p_m00531	1	Community control	Control with RTI	12-23 months	Partially vaccinated	Partially vaccinated	Partially vaccinated	No	NA	normal_or_overweight	Mali NPOP Box 4	4	7	I	M00531-37	M00531-37	2012-07-20	P4.68	4	D	9	IDT for Illumina DNA/RNA UDI	D	0.1	NA	12	0	12	0.1	0.1	0.03	55.9	499	0.3	35	106.14	1	D09	NA	No	No	No	Yes	21	Normal or overweight	NA	19	2	Severe malnutrition	NA	Not vaccinated	Partially vaccinated	Partially vaccinated	Partially vaccinated (1 or 2 doses)	1,2
s.m00558.37	CCTGGACGCATGGTATACCA	NPOP	PERCH	Dan Beiting	Mali	1.5 ml snap-cap tube	37	p_m00558	1	Community control	Control without RTI	24-59 months	Not vaccinated	Fully vaccinated	Fully vaccinated	No	NA	normal_or_overweight	Mali NPOP Box 4	4	8	A	M00558-37	M00558-37	2012-07-20	P4.69	4	E	9	IDT for Illumina DNA/RNA UDI	D	0.1	NA	12	0	12	0.1	0.1	0.04	87.3	466	0.4	35	99.12	1	E09	NA	No	No	No	No	37	Normal or overweight	NA	24	1	Normal or overweight	NA	Fully vaccinated (>= 1 dose)	Not vaccinated	Fully vaccinated	Fully vaccinated	1,2
s.m00508.38	TTACGCACCTCAACGAGAGC	NPOP	PERCH	Dan Beiting	Mali	1.5 ml snap-cap tube	38	p_m00508	1	Community control	Control without RTI	24-59 months	Not vaccinated	Partially vaccinated	Partially vaccinated	No	NA	normal_or_overweight	Mali NPOP Box 5	5	2	B	M00508-38	M00508-38	2012-08-17	P4.70	4	F	9	IDT for Illumina DNA/RNA UDI	D	0.5	NA	12	0	12	0.5	1.3	0.12	1680	428	5	35	7	1	F09	NA	No	No	No	No	36	Normal or overweight	NA	23	0	Moderate malnutrition	NA	Fully vaccinated (>= 1 dose)	Not vaccinated	Partially vaccinated	Fully vaccinated	1,2
s.m01311.38	TCGTTGCTGCTTCACGAGAC	NPOP	PERCH	Dan Beiting	Mali	1.5 ml snap-cap tube	38	p_m01311	1	Case	Severe case	12-23 months	Not vaccinated	Partially vaccinated	Partially vaccinated	No	No	malnutrition	Mali NPOP Box 5	5	2	C	M01311-38	M01311-38	2012-08-17	P4.71	4	G	9	IDT for Illumina DNA/RNA UDI	D	0.6	NA	12	0	12	0.6	4.3	0.21	6050	437	16.2	35	2.16	1	G09	NA	No	No	No	Yes	19	Severe malnutrition	Severe malnutrition	19	0	Severe malnutrition	Severe malnutrition	Not vaccinated	Not vaccinated	Partially vaccinated	Partially vaccinated (1 or 2 doses)	1,2
s.m00549.38	CGACAAGGATAGGTGGCCTT	NPOP	PERCH	Dan Beiting	Mali	1.5 ml snap-cap tube	38	p_m00549	1	Community control	Control with RTI	24-59 months	Not vaccinated	Fully vaccinated	Fully vaccinated	No	NA	normal_or_overweight	Mali NPOP Box 5	5	3	H	M00549-38	M00549-38	2012-08-27	P4.72	4	H	9	IDT for Illumina DNA/RNA UDI	D	0.3	NA	12	0	12	0.3	4.3	0	6020	450	15.7	35	2.23	1	H09	NA	No	No	No	Yes	40	Normal or overweight	NA	12	6	Normal or overweight	NA	Fully vaccinated (>= 1 dose)	Not vaccinated	Fully vaccinated	Fully vaccinated	1,2
s.m01419.38	GTGTACCTTCTAGCTCACAG	NPOP	PERCH	Dan Beiting	Mali	1.5 ml snap-cap tube	38	p_m01419	1	Case	Severe case	24-59 months	Not vaccinated	Fully vaccinated	Fully vaccinated	No	No	malnutrition	Mali NPOP Box 5	5	4	F	M01419-38	M01419-38	2012-08-27	P4.73	4	A	10	IDT for Illumina DNA/RNA UDI	D	5.6	NA	5	23	28	5.6	6	0.36	11700	437	22.6	35	1.55	1	A10	NA	No	No	No	No	36	Moderate malnutrition	Normal or overweight	23	2	Normal or overweight	Normal or overweight	Fully vaccinated (>= 1 dose)	Not vaccinated	Fully vaccinated	Fully vaccinated	1,2
s.m00576.38	ACCTGGCCAACGATCTGTGA	NPOP	PERCH	Dan Beiting	Mali	1.5 ml snap-cap tube	38	p_m00576	1	Community control	Control with RTI	6-11 months	Not vaccinated	Not vaccinated	Not vaccinated	No	NA	normal_or_overweight	Mali NPOP Box 5	5	5	B	M00576-38	M00576-38	2012-09-05	P4.74	4	B	10	IDT for Illumina DNA/RNA UDI	D	0.2	NA	12	0	12	0.2	0.3	0.2	326	413	1.2	35	29.28	1	B10	NA	No	No	No	No	11	Normal or overweight	NA	11	4	Normal or overweight	NA	Not vaccinated	Not vaccinated	Not vaccinated	Not vaccinated (0 doses)	1,2
s.m01236.38	TGTCTGGCCTATTGGCTTCT	NPOP	PERCH	Dan Beiting	Mali	1.5 ml snap-cap tube	38	p_m01236	1	Case	Very severe case	1-5 months	Not vaccinated	Not vaccinated	Not vaccinated	Yes	No	normal_or_overweight	Mali NPOP Box 5	5	5	F	M01236-38	M01236-38	2012-09-05	P4.75	4	C	10	IDT for Illumina DNA/RNA UDI	D	0.6	NA	12	0	12	0.6	3.7	0.25	4520	352	17.3	35	2.02	1	C10	NA	No	No	No	No	1	Normal or overweight	NA	1	1	Normal or overweight	NA	Too young to be vaccinated (any child < 10 months [10.5 months in Bangladesh] not vaccinated)	Not vaccinated	Not vaccinated	Not vaccinated (0 doses)	1,2
s.m00661.38	AGTTAATGCTCGGCTGCAGT	NPOP	PERCH	Dan Beiting	Mali	1.5 ml snap-cap tube	38	p_m00661	1	Community control	Control with RTI	12-23 months	Fully vaccinated	Fully vaccinated	Fully vaccinated	No	NA	normal_or_overweight	Mali NPOP Box 5	5	7	I	M00661-38	M00661-38	2012-09-21	P4.76	4	D	10	IDT for Illumina DNA/RNA UDI	D	0.1	NA	12	0	12	0.1	0.1	0.01	24.1	559	0.3	35	118.89	1	D10	NA	No	No	No	No	17	Normal or overweight	NA	17	0	Moderate malnutrition	NA	Fully vaccinated (>= 1 dose)	Fully vaccinated	Fully vaccinated	Fully vaccinated	1,2
s.m01386.38	GGTGAGTAATACTAGATGTT	NPOP	PERCH	Dan Beiting	Mali	1.5 ml snap-cap tube	38	p_m01386	1	Case	Severe case	24-59 months	Fully vaccinated	Fully vaccinated	Fully vaccinated	No	No	normal_or_overweight	Mali NPOP Box 5	5	9	B	M01386-38	M01386-38	2012-09-21	P4.77	4	E	10	IDT for Illumina DNA/RNA UDI	D	0.5	NA	12	0	12	0.5	5.7	0.29	9540	414	22.7	35	1.55	1	E10	NA	No	No	No	No	26	Normal or overweight	Normal or overweight	21	6	Normal or overweight	Normal or overweight	Fully vaccinated (>= 1 dose)	Fully vaccinated	Fully vaccinated	Fully vaccinated	1,2
s.m00533.38	TACTCTGCGCCATAGTAAGG	NPOP	PERCH	Dan Beiting	Mali	1.5 ml snap-cap tube	38	p_m00533	1	Community control	Control without RTI	6-11 months	Fully vaccinated	Fully vaccinated	Fully vaccinated	No	NA	normal_or_overweight	Mali NPOP Box 6	6	1	B	M00533-38	M00533-38	2012-09-21	P4.78	4	F	10	IDT for Illumina DNA/RNA UDI	D	0.1	NA	12	0	12	0.1	0.2	0.12	216	440	0.7	35	46.8	1	F10	NA	No	No	No	No	6	Normal or overweight	NA	6	6	Normal or overweight	NA	Too young to be vaccinated (any child < 10 months [10.5 months in Bangladesh] not vaccinated)	Fully vaccinated	Fully vaccinated	Fully vaccinated	1,2
s.m01693.38	AGGTATGGCGGTCTCGCCAC	NPOP	PERCH	Dan Beiting	Mali	1.5 ml snap-cap tube	38	p_m01693	1	Case	Very severe case	1-5 months	Partially vaccinated	Partially vaccinated	Partially vaccinated	No	No	malnutrition	Mali NPOP Box 6	6	1	G	M01693-38	M01693-38	2012-09-21	P4.79	4	G	10	IDT for Illumina DNA/RNA UDI	D	0.1	NA	12	0	12	0.1	0.1	0.02	60.4	500	0.3	35	106.35	1	G10	NA	No	No	No	Yes	3	Severe malnutrition	Normal or overweight	3	1	Normal or overweight	Moderate malnutrition	Too young to be vaccinated (any child < 10 months [10.5 months in Bangladesh] not vaccinated)	Partially vaccinated	Partially vaccinated	Fully vaccinated	1,2
s.m01711.38	TCCAGCCTGCTGGATCTGGC	NPOP	PERCH	Dan Beiting	Mali	1.5 ml snap-cap tube	38	p_m01711	1	Case	Very severe case	12-23 months	Fully vaccinated	Fully vaccinated	Fully vaccinated	No	No	normal_or_overweight	Mali NPOP Box 6	6	2	H	M01711-38	M01711-38	2012-10-03	P4.80	4	H	10	IDT for Illumina DNA/RNA UDI	D	0.4	NA	12	0	12	0.4	5.4	0	7450	433	20.5	35	1.71	1	H10	NA	No	Yes	No	Yes	18	Normal or overweight	Normal or overweight	18	0	Moderate malnutrition	Moderate malnutrition	Fully vaccinated (>= 1 dose)	Fully vaccinated	Fully vaccinated	Fully vaccinated	1,2
s.m01208.38	GCCATATAACGATATTGTGT	NPOP	PERCH	Dan Beiting	Mali	1.5 ml snap-cap tube	38	p_m01208	1	Case	Severe case	1-5 months	Not vaccinated	Not vaccinated	Not vaccinated	No	No	malnutrition	Mali NPOP Box 6	6	4	B	M01208-38	M01208-38	2012-10-12	P4.81	4	A	11	IDT for Illumina DNA/RNA UDI	D	0.2	NA	12	0	12	0.2	3.2	0.21	4260	490	10.7	35	3.26	1	A11	NA	No	No	No	Yes	1	Normal or overweight	Moderate malnutrition	2	1	Severe malnutrition	Severe malnutrition	Too young to be vaccinated (any child < 10 months [10.5 months in Bangladesh] not vaccinated)	Not vaccinated	Not vaccinated	Not vaccinated (0 doses)	1,2
s.m01218.38	AGTGCGAGTGATTACCTCCA	NPOP	PERCH	Dan Beiting	Mali	1.5 ml snap-cap tube	38	p_m01218	1	Case	Severe case	24-59 months	Not vaccinated	Fully vaccinated	Fully vaccinated	No	No	malnutrition	Mali NPOP Box 6	6	4	D	M01218-38	M01218-38	2012-10-12	P4.82	4	B	11	IDT for Illumina DNA/RNA UDI	D	0.1	NA	12	0	12	0.1	0.2	0.07	211	507	0.6	35	53.92	1	B11	NA	No	No	No	No	28	Moderate malnutrition	Severe malnutrition	20	1	Moderate malnutrition	Normal or overweight	Fully vaccinated (>= 1 dose)	Not vaccinated	Fully vaccinated	Fully vaccinated	1,2
s.m01247.38	CTGAGCCGGTTACGTGAAGG	NPOP	PERCH	Dan Beiting	Mali	1.5 ml snap-cap tube	38	p_m01247	1	Case	Severe case	6-11 months	Fully vaccinated	Fully vaccinated	Fully vaccinated	No	No	malnutrition	Mali NPOP Box 6	6	4	E	M01247-38	M01247-38	2012-10-12	P4.83	4	C	11	IDT for Illumina DNA/RNA UDI	D	0.1	NA	12	0	12	0.1	2	0.24	2350	469	7	35	4.99	1	C11	NA	No	No	No	Yes	11	Normal or overweight	Moderate malnutrition	11	8	Normal or overweight	Normal or overweight	Fully vaccinated (>= 1 dose)	Fully vaccinated	Fully vaccinated	Fully vaccinated	1,2
s.m01203.38	AACGGTCTATCCGCGTATAG	NPOP	PERCH	Dan Beiting	Mali	1.5 ml snap-cap tube	38	p_m01203	1	Case	Severe case	24-59 months	Not vaccinated	Fully vaccinated	Fully vaccinated	No	No	malnutrition	Mali NPOP Box 6	6	5	I	M01203-38	M01203-38	2012-10-19	P4.84	4	D	11	IDT for Illumina DNA/RNA UDI	D	0.8	NA	12	0	12	0.8	6.3	0.26	10700	459	22.6	35	1.55	1	D11	NA	No	No	No	No	31	Moderate malnutrition	Normal or overweight	24	0	Normal or overweight	Normal or overweight	Fully vaccinated (>= 1 dose)	Not vaccinated	Fully vaccinated	Fully vaccinated	1,2
s.m01611.38	GTTGCGTTCACAACTGCAAC	NPOP	PERCH	Dan Beiting	Mali	1.5 ml snap-cap tube	38	p_m01611	1	Case	Very severe case	6-11 months	Fully vaccinated	Fully vaccinated	Fully vaccinated	No	No	malnutrition	Mali NPOP Box 6	6	8	A	M01611-38	M01611-38	2012-11-02	P4.85	4	E	11	IDT for Illumina DNA/RNA UDI	D	1.5	NA	8	4	12	1.5	5.8	0.3	11500	451	21.2	35	1.65	1	E11	NA	No	No	No	Yes	7	Moderate malnutrition	Normal or overweight	7	0	Normal or overweight	Normal or overweight	Too young to be vaccinated (any child < 10 months [10.5 months in Bangladesh] not vaccinated)	Fully vaccinated	Fully vaccinated	Fully vaccinated	1,2
s.m01757.38	CTTCAACCACAGGCGCATAA	NPOP	PERCH	Dan Beiting	Mali	1.5 ml snap-cap tube	38	p_m01757	1	Case	Very severe case	1-5 months	Not vaccinated	Not vaccinated	Not vaccinated	No	No	normal_or_overweight	Mali NPOP Box 6	6	8	F	M01757-38	M01757-38	2012-11-02	P4.86	4	F	11	IDT for Illumina DNA/RNA UDI	D	0.4	NA	12	0	12	0.4	0.4	0.23	484	489	1.3	35	26	1	F11	NA	No	No	No	No	1	Normal or overweight	Normal or overweight	1	1	Normal or overweight	Normal or overweight	Too young to be vaccinated (any child < 10 months [10.5 months in Bangladesh] not vaccinated)	Not vaccinated	Not vaccinated	Not vaccinated (0 doses)	1,2
s.m02148.38	TCTATTCAGTTGTACTGAGA	NPOP	PERCH	Dan Beiting	Mali	1.5 ml snap-cap tube	38	p_m02148	1	Case	Very severe case	24-59 months	Fully vaccinated	Fully vaccinated	Fully vaccinated	Yes	No	normal_or_overweight	Mali NPOP Box 7	7	4	G	M02148-38	M02148-38	2012-11-23	P4.87	4	G	11	IDT for Illumina DNA/RNA UDI	D	1.7	NA	8	5.6	13.6	1.7	6.8	0.59	15300	454	24.6	35	1.42	1	G11	NA	No	No	No	Yes	30	Normal or overweight	NA	12	6	Moderate malnutrition	NA	Fully vaccinated (>= 1 dose)	Fully vaccinated	Fully vaccinated	Fully vaccinated	1,2
s.m02420.38	CAAGACGTCCTCCGTATACT	NPOP	PERCH	Dan Beiting	Mali	1.5 ml snap-cap tube	38	p_m02420	1	Case	Very severe case	1-5 months	Partially vaccinated	Partially vaccinated	Partially vaccinated	Yes	No	malnutrition	Mali NPOP Box 7	7	7	C	M02420-38	M02420-38	2012-12-14	P4.88	4	H	11	IDT for Illumina DNA/RNA UDI	D	0.2	NA	12	0	12	0.2	5.1	0	6920	402	20.9	35	1.68	1	H11	NA	No	No	Yes	No	2	Severe malnutrition	NA	2	2	Moderate malnutrition	NA	Too young to be vaccinated (any child < 10 months [10.5 months in Bangladesh] not vaccinated)	Partially vaccinated	Partially vaccinated	Fully vaccinated	1,2
s.m01459.38	TGAGTACAACGTCCAAGCGT	NPOP	PERCH	Dan Beiting	Mali	1.5 ml snap-cap tube	38	p_m01459	1	Case	Very severe case	1-5 months	Partially vaccinated	Partially vaccinated	Partially vaccinated	No	No	malnutrition	Mali NPOP Box 7	7	9	G	M01459-38	M01459-38	2013-01-11	P4.89	4	A	12	IDT for Illumina DNA/RNA UDI	D	1.1	NA	12	1.2	13.2	1.1	5.2	0.26	9290	368	23.2	35	1.51	1	A12	NA	No	No	No	No	5	Normal or overweight	Moderate malnutrition	5	0	Moderate malnutrition	Normal or overweight	Too young to be vaccinated (any child < 10 months [10.5 months in Bangladesh] not vaccinated)	Partially vaccinated	Partially vaccinated	Partially vaccinated (1 or 2 doses)	1,2
s.m02003.38	CCGCGGTTCTAATCTACTCC	NPOP	PERCH	Dan Beiting	Mali	1.5 ml snap-cap tube	38	p_m02003	1	Case	Very severe case	1-5 months	Partially vaccinated	Partially vaccinated	Partially vaccinated	Yes	No	normal_or_overweight	Mali NPOP Box 8	8	4	H	M02003-38	M02003-38.	2013-01-18	P4.90	4	B	12	IDT for Illumina DNA/RNA UDI	D	0.7	NA	12	0	12	0.7	4.7	0.29	6840	382	20.2	35	1.73	1	B12	NA	No	Yes	No	No	2	Normal or overweight	NA	2	0	Normal or overweight	NA	Too young to be vaccinated (any child < 10 months [10.5 months in Bangladesh] not vaccinated)	Partially vaccinated	Partially vaccinated	Fully vaccinated	1,2
s.m02363.38	ATTGATACTGGGAGCGTGTA	NPOP	PERCH	Dan Beiting	Mali	1.5 ml snap-cap tube	38	p_m02363	1	Case	Very severe case	1-5 months	Partially vaccinated	Partially vaccinated	Partially vaccinated	Yes	No	malnutrition	Mali NPOP Box 9	9	1	I	M02363-38	M02363-38	2013-03-08	P4.91	4	C	12	IDT for Illumina DNA/RNA UDI	D	0.5	NA	12	0	12	0.5	5.2	0.65	6000	365	23.4	35	1.49	1	C12	256	Yes	Yes	No	No	3	Severe malnutrition	NA	3	0	Normal or overweight	NA	Too young to be vaccinated (any child < 10 months [10.5 months in Bangladesh] not vaccinated)	Partially vaccinated	Partially vaccinated	Fully vaccinated	1,2
s.m02482.38	GGATTATGGACTCTATCGGA	NPOP	PERCH	Dan Beiting	Mali	1.5 ml snap-cap tube	38	p_m02482	1	Case	Very severe case	6-11 months	Partially vaccinated	Partially vaccinated	Partially vaccinated	Yes	NA	malnutrition	Mali NPOP Box 9	9	6	C	M02482-38	M02482-38	2013-03-15	P4.92	4	D	12	IDT for Illumina DNA/RNA UDI	D	0.1	NA	12	0	12	0.1	0.5	0.23	560	375	2.2	35	15.96	1	D12	NA	No	Yes	No	No	8	Moderate malnutrition	NA	8	0	Normal or overweight	NA	Too young to be vaccinated (any child < 10 months [10.5 months in Bangladesh] not vaccinated)	Partially vaccinated	Partially vaccinated	Partially vaccinated (1 or 2 doses)	1,2
extract.neg.7	TGGTTCTCATCGGCCTTGAG	Extraction negative	NA	NA	NA	NA	NA	NA	NA	NA	NA	NA	NA	NA	NA	NA	NA	NA	NA	NA	NA	NA	NA	NA	NA	P4.93	4	E	12	IDT for Illumina DNA/RNA UDI	D	0	NA	12	0	12	0	0.1	0	16.4	708	0.2	35	150.57	1	E12	NA	No	NA	NA	NA	NA	NA	NA	NA	NA	NA	NA	NA	NA	NA	NA	1,2
extract.neg.8	TCAACCACGATATGAACTTG	Extraction negative	NA	NA	NA	NA	NA	NA	NA	NA	NA	NA	NA	NA	NA	NA	NA	NA	NA	NA	NA	NA	NA	NA	NA	P4.94	4	F	12	IDT for Illumina DNA/RNA UDI	D	0	NA	12	0	12	0	0.1	0	14.8	753	0.2	35	160.14	1	F12	NA	No	NA	NA	NA	NA	NA	NA	NA	NA	NA	NA	NA	NA	NA	NA	1,2
lib.neg.7	TATGAACTTGCCTAAGGATT	Library negative	NA	NA	NA	NA	NA	NA	NA	NA	NA	NA	NA	NA	NA	NA	NA	NA	NA	NA	NA	NA	NA	NA	NA	P4.95	4	G	12	IDT for Illumina DNA/RNA UDI	D	0	NA	0	12	12	0	0.1	0	16	735	0.2	35	156.31	1	G12	NA	No	NA	NA	NA	NA	NA	NA	NA	NA	NA	NA	NA	NA	NA	NA	1,2
lib.pos.8.1	AGTGGTTAAGGTATTCCACC	Library negative	NA	NA	NA	NA	NA	NA	NA	NA	NA	NA	NA	NA	NA	NA	NA	NA	NA	NA	NA	NA	NA	NA	NA	P4.96	4	H	12	IDT for Illumina DNA/RNA UDI	D	0	NA	0	12	12	0	0.1	0	15.3	787	0.2	35	167.36	1	H12	NA	No	NA	NA	NA	NA	NA	NA	NA	NA	NA	NA	NA	NA	NA	NA	1,2
s.m01589.40	GAACTGAGCGCGCTCCACGA	Induced Sputum	PERCH	Dan Beiting	Mali	2.0 ml cryovial	40	p_m01589	1	Case	Severe case	24-59 months	Not vaccinated	Fully vaccinated	Fully vaccinated	No	No	normal_or_overweight	Mali IS Aliquots Box 1	1	2	E	M01589-40	NA	2012-01-22	P5.1	5	A	1	IDT for Illumina DNA/RNA UDI	A	0.3	NA	12	0	12	0.3	2.9	0.31	6320	395	12.1	35	2.9	2	A01	NA	No	No	No	Yes	24	Normal or overweight	Normal or overweight	24	6	Normal or overweight	Normal or overweight	Fully vaccinated (>= 1 dose)	Not vaccinated	Fully vaccinated	Fully vaccinated	3,4
s.m01527.40	AGGTCAGATATATCTTGTAG	Induced Sputum	PERCH	Dan Beiting	Mali	2.0 ml cryovial	40	p_m01527	1	Case	Severe case	6-11 months	Fully vaccinated	Fully vaccinated	Fully vaccinated	No	No	normal_or_overweight	Mali IS Aliquots Box 1	1	3	F	M01527-40	NA	2012-02-03	P5.2	5	B	1	IDT for Illumina DNA/RNA UDI	A	40.5	NA	4	158	162	40.5	5.5	0	5670	534	16.9	35	2.07	2	B01	135	Yes	Yes	No	No	6	Normal or overweight	Normal or overweight	6	1	Normal or overweight	Normal or overweight	Too young to be vaccinated (any child < 10 months [10.5 months in Bangladesh] not vaccinated)	Fully vaccinated	Fully vaccinated	Fully vaccinated	3,4
s.m01529.41	CGTCTCATATAGCTACTATA	Induced Sputum	PERCH	Dan Beiting	Mali	2.0 ml cryovial	41	p_m01529	1	Case	Severe case	12-23 months	Not vaccinated	Partially vaccinated	Partially vaccinated	No	No	malnutrition	Mali IS Aliquots Box 2	2	3	H	M01529-41	NA	2012-05-28	P5.3	5	C	1	IDT for Illumina DNA/RNA UDI	A	8.8	NA	5	39	44	8.8	3.2	0.22	4680	528	10	35	3.51	2	C01	1163	Yes	Yes	No	Yes	13	Severe malnutrition	Moderate malnutrition	13	6	Severe malnutrition	Severe malnutrition	Not vaccinated	Not vaccinated	Partially vaccinated	Partially vaccinated (1 or 2 doses)	3,4
s.m01510.41	ATTCCATAAGCCACCAGGCA	Induced Sputum	PERCH	Dan Beiting	Mali	2.0 ml cryovial	41	p_m01510	1	Case	Severe case	12-23 months	Fully vaccinated	Fully vaccinated	Fully vaccinated	No	No	malnutrition	Mali IS Aliquots Box 2	2	4	F	M01510-41	NA	2012-06-06	P5.4	5	D	1	IDT for Illumina DNA/RNA UDI	A	27.7	NA	5	133.5	138.5	27.7	4.1	0	5050	521	12.9	35	2.7	2	D01	NA	No	No	No	Yes	12	Moderate malnutrition	Moderate malnutrition	12	2	Normal or overweight	Normal or overweight	Not vaccinated	Fully vaccinated	Fully vaccinated	Fully vaccinated	3,4
s.m01517.4A	GACGAGATTAAGGATAATGT	Induced Sputum	PERCH	Dan Beiting	Mali	2.0 ml cryovial	4A	p_m01517	1	Case	Severe case	1-5 months	Partially vaccinated	Partially vaccinated	Partially vaccinated	No	No	normal_or_overweight	Mali IS Aliquots Box 3	3	2	A	M01517-4A	M01517-4A	2012-10-10	P5.5	5	E	1	IDT for Illumina DNA/RNA UDI	A	4.2	NA	5	16	21	4.2	5.7	0	6690	491	19.1	35	1.83	2	E01	9936	Yes	Yes	No	No	3	Normal or overweight	Normal or overweight	3	0	Severe malnutrition	Severe malnutrition	Too young to be vaccinated (any child < 10 months [10.5 months in Bangladesh] not vaccinated)	Partially vaccinated	Partially vaccinated	Partially vaccinated (1 or 2 doses)	3,4
s.m01489.4A	AACATCGCGCACAAGTGGAC	Induced Sputum	PERCH	Dan Beiting	Mali	2.0 ml cryovial	4A	p_m01489	1	Case	Severe case	24-59 months	Not vaccinated	Fully vaccinated	Fully vaccinated	No	No	normal_or_overweight	Mali IS Aliquots Box 3	3	2	F	M01489-4A	M01489-4A	2012-10-10	P5.6	5	F	1	IDT for Illumina DNA/RNA UDI	A	10.5	NA	5	47.5	52.5	10.5	5.5	0	7370	435	20.8	35	1.68	2	F01	NA	No	Yes	No	Yes	50	Normal or overweight	Normal or overweight	24	0	Normal or overweight	Normal or overweight	Fully vaccinated (>= 1 dose)	Not vaccinated	Fully vaccinated	Fully vaccinated	3,4
s.m01874.4A	CTAGTGCTCTTACTGTTCCA	Induced Sputum	PERCH	Dan Beiting	Mali	2.0 ml cryovial	4A	p_m01874	1	Case	Severe case	12-23 months	Fully vaccinated	Fully vaccinated	Fully vaccinated	No	No	normal_or_overweight	Mali IS Aliquots Box 3	3	3	C	M01874-4A	M01874-4A	2012-10-10	P5.7	5	G	1	IDT for Illumina DNA/RNA UDI	A	7.8	NA	5	34	39	7.8	4	0.18	5340	395	16.7	35	2.1	2	G01	573	Yes	Yes	No	Yes	19	Normal or overweight	Normal or overweight	15	1	Normal or overweight	Normal or overweight	Fully vaccinated (>= 1 dose)	Fully vaccinated	Fully vaccinated	Fully vaccinated	3,4
s.m01721.4A	GATCAAGGCAATTAACAAGG	Induced Sputum	PERCH	Dan Beiting	Mali	2.0 ml cryovial	4A	p_m01721	1	Case	Severe case	24-59 months	Not vaccinated	Fully vaccinated	Fully vaccinated	No	No	normal_or_overweight	Mali IS Aliquots Box 3	3	3	F	M01721-4A	M01721-4A	2012-10-10	P5.8	5	H	1	IDT for Illumina DNA/RNA UDI	A	11.1	NA	5	50.5	55.5	11.1	2.7	0.25	3450	362	12.3	35	2.85	2	H01	476	Yes	Yes	No	No	29	Normal or overweight	Normal or overweight	24	NA	Normal or overweight	Normal or overweight	Fully vaccinated (>= 1 dose)	Not vaccinated	Fully vaccinated	Fully vaccinated	3,4
s.m01885.4A	GACTGAGTAGCACTATCAAC	Induced Sputum	PERCH	Dan Beiting	Mali	2.0 ml cryovial	4A	p_m01885	1	Case	Severe case	12-23 months	Fully vaccinated	Fully vaccinated	Fully vaccinated	No	No	malnutrition	Mali IS Aliquots Box 3	3	3	G	M01885-4A	M01885-4A	2012-10-10	P5.9	5	A	2	IDT for Illumina DNA/RNA UDI	A	23.6	NA	5	113	118	23.6	2.2	0.41	4930	503	7.2	35	4.86	2	A02	1004	Yes	Yes	NA	NA	12	Severe malnutrition	Severe malnutrition	12	5	Moderate malnutrition	Moderate malnutrition	Fully vaccinated (>= 1 dose)	Fully vaccinated	Fully vaccinated	Fully vaccinated	3,4
s.m01675.4A	AGTCAGACGATGTCGCTGGT	Induced Sputum	PERCH	Dan Beiting	Mali	2.0 ml cryovial	4A	p_m01675	1	Case	Severe case	1-5 months	Partially vaccinated	Partially vaccinated	Partially vaccinated	No	No	normal_or_overweight	Mali IS Aliquots Box 3	3	5	E	M01675-4A	M01675-4A	2012-10-29	P5.10	5	B	2	IDT for Illumina DNA/RNA UDI	A	71.4	NA	2	140.8	142.8	71.4	4.4	0	4910	531	13.6	35	2.57	2	B02	543	Yes	Yes	No	Yes	2	Normal or overweight	Normal or overweight	2	2	Normal or overweight	Normal or overweight	Too young to be vaccinated (any child < 10 months [10.5 months in Bangladesh] not vaccinated)	Partially vaccinated	Partially vaccinated	Fully vaccinated	3,4
s.m01983.4A	CCGTATGTTCACAGTGTATG	Induced Sputum	PERCH	Dan Beiting	Mali	2.0 ml cryovial	4A	p_m01983	1	Case	Very severe case	6-11 months	Fully vaccinated	Fully vaccinated	Fully vaccinated	No	No	normal_or_overweight	Mali IS Aliquots Box 3	3	5	G	M01983-4A	M01983-4A	2012-10-29	P5.11	5	C	2	IDT for Illumina DNA/RNA UDI	A	73.1	NA	2	144.2	146.2	73.1	3.5	0.22	4120	526	10.9	35	3.2	2	C02	185	Yes	Yes	No	Yes	8	Normal or overweight	Normal or overweight	8	6	Normal or overweight	Normal or overweight	Too young to be vaccinated (any child < 10 months [10.5 months in Bangladesh] not vaccinated)	Fully vaccinated	Fully vaccinated	Fully vaccinated	3,4
s.m01976.4A	GAGTCATAGGAGCGCCACAC	Induced Sputum	PERCH	Dan Beiting	Mali	2.0 ml cryovial	4A	p_m01976	1	Case	Very severe case	1-5 months	Not vaccinated	Not vaccinated	Not vaccinated	No	No	normal_or_overweight	Mali IS Aliquots Box 3	3	5	H	M01976-4A	M01976-4A	2012-10-30	P5.12	5	D	2	IDT for Illumina DNA/RNA UDI	A	12.1	NA	5	55.5	60.5	12.1	4.7	0	6390	538	14.4	35	2.43	2	D02	2391	Yes	Yes	No	No	1	Normal or overweight	Normal or overweight	1	0	Moderate malnutrition	Moderate malnutrition	Too young to be vaccinated (any child < 10 months [10.5 months in Bangladesh] not vaccinated)	Not vaccinated	Not vaccinated	Not vaccinated (0 doses)	3,4
s.m01824.4A	CTTGCCATTACCTTCGTGAT	Induced Sputum	PERCH	Dan Beiting	Mali	2.0 ml cryovial	4A	p_m01824	1	Case	Very severe case	1-5 months	Partially vaccinated	Partially vaccinated	Partially vaccinated	No	No	normal_or_overweight	Mali IS Aliquots Box 3	3	6	A	M01824-4A	M01824-4A	2012-10-31	P5.13	5	E	2	IDT for Illumina DNA/RNA UDI	A	55.4	NA	3	163.2	166.2	55.4	5.2	0.16	6110	511	16.7	35	2.09	2	E02	1528	Yes	Yes	No	Yes	2	Normal or overweight	Normal or overweight	1	1	Normal or overweight	Normal or overweight	Too young to be vaccinated (any child < 10 months [10.5 months in Bangladesh] not vaccinated)	Partially vaccinated	Partially vaccinated	Fully vaccinated	3,4
s.m01748.4A	GAAGCGGCACAGTAGAGCCG	Induced Sputum	PERCH	Dan Beiting	Mali	2.0 ml cryovial	4A	p_m01748	1	Case	Severe case	1-5 months	Not vaccinated	Not vaccinated	Not vaccinated	No	No	normal_or_overweight	Mali IS Aliquots Box 3	3	6	C	M01748-4A	M01748-4A	2012-11-05	P5.14	5	F	2	IDT for Illumina DNA/RNA UDI	A	72.6	NA	2	143.2	145.2	72.6	5.7	0	6390	520	18	35	1.94	2	F02	1190	Yes	Yes	No	Yes	1	Normal or overweight	Normal or overweight	1	0	Normal or overweight	Normal or overweight	Too young to be vaccinated (any child < 10 months [10.5 months in Bangladesh] not vaccinated)	Not vaccinated	Not vaccinated	Fully vaccinated	3,4
s.m01670.4A	TCCATTGCCGTCGTGCATTC	Induced Sputum	PERCH	Dan Beiting	Mali	2.0 ml cryovial	4A	p_m01670	1	Case	Severe case	12-23 months	Fully vaccinated	Fully vaccinated	Fully vaccinated	No	No	normal_or_overweight	Mali IS Aliquots Box 3	3	7	B	M01670-4A	M01670-4A	2012-11-07	P5.15	5	G	2	IDT for Illumina DNA/RNA UDI	A	20.3	NA	5	96.5	101.5	20.3	4.3	0.18	5270	483	14.6	35	2.39	2	G02	1288	Yes	Yes	Yes	No	12	Normal or overweight	Normal or overweight	12	12	Normal or overweight	Normal or overweight	Not vaccinated	Fully vaccinated	Fully vaccinated	Fully vaccinated	3,4
s.m02051.4A	CGGTTACGGCCTATAGTCTT	Induced Sputum	PERCH	Dan Beiting	Mali	2.0 ml cryovial	4A	p_m02051	1	Case	Very severe case	1-5 months	Partially vaccinated	Partially vaccinated	Partially vaccinated	No	Yes	normal_or_overweight	Mali IS Aliquots Box 3	3	7	G	M02051-4A	M02051-4A	2012-11-15	P5.16	5	H	2	IDT for Illumina DNA/RNA UDI	A	31.2	NA	5	151	156	31.2	4.3	0.12	5380	513	13.8	35	2.54	2	H02	745	Yes	Yes	No	Yes	3	Normal or overweight	Normal or overweight	3	1	Normal or overweight	Normal or overweight	Too young to be vaccinated (any child < 10 months [10.5 months in Bangladesh] not vaccinated)	Partially vaccinated	Partially vaccinated	Fully vaccinated	3,4
s.m02007.4A	GAGAATGGTTTTGCTGCCGA	Induced Sputum	PERCH	Dan Beiting	Mali	2.0 ml cryovial	4A	p_m02007	1	Case	Very severe case	1-5 months	Partially vaccinated	Partially vaccinated	Partially vaccinated	No	No	normal_or_overweight	Mali IS Aliquots Box 3	3	8	F	M02007-4A	M02007-4A	2012-11-26	P5.17	5	A	3	IDT for Illumina DNA/RNA UDI	A	41.1	NA	3	120.3	123.3	41.1	4.7	0.22	4330	504	15.3	35	2.28	2	A03	65	Yes	Yes	No	Yes	2	Normal or overweight	Normal or overweight	2	2	Normal or overweight	Normal or overweight	Too young to be vaccinated (any child < 10 months [10.5 months in Bangladesh] not vaccinated)	Partially vaccinated	Partially vaccinated	Fully vaccinated	3,4
s.m02047.4A	AGAGGCAACCCCATCATTAG	Induced Sputum	PERCH	Dan Beiting	Mali	2.0 ml cryovial	4A	p_m02047	1	Case	Very severe case	1-5 months	Not vaccinated	Not vaccinated	Not vaccinated	No	No	normal_or_overweight	Mali IS Aliquots Box 3	3	9	A	M02047-4A	M02047-4A	2012-11-26	P5.18	5	B	3	IDT for Illumina DNA/RNA UDI	A	60	NA	2	118	120	60	3.8	0.23	4460	504	12.4	35	2.82	2	B03	800	Yes	Yes	No	No	1	Normal or overweight	Normal or overweight	1	0	Normal or overweight	Normal or overweight	Too young to be vaccinated (any child < 10 months [10.5 months in Bangladesh] not vaccinated)	Not vaccinated	Not vaccinated	Not vaccinated (0 doses)	3,4
s.m02058.4A	CCATCATTAGAGAGGCAACC	Induced Sputum	PERCH	Dan Beiting	Mali	2.0 ml cryovial	4A	p_m02058	1	Case	Very severe case	1-5 months	Not vaccinated	Not vaccinated	Not vaccinated	No	No	normal_or_overweight	Mali IS Aliquots Box 3	3	9	E	M02058-4A	M02058-4A	2012-12-03	P5.19	5	C	3	IDT for Illumina DNA/RNA UDI	A	64.6	NA	2	127.2	129.2	64.6	4.1	0.21	5160	501	13.5	35	2.6	2	C03	NA	No	No	No	Yes	1	Normal or overweight	Normal or overweight	1	0	Normal or overweight	Normal or overweight	Too young to be vaccinated (any child < 10 months [10.5 months in Bangladesh] not vaccinated)	Not vaccinated	Not vaccinated	Not vaccinated (0 doses)	3,4
s.m02170.4A	GATAGGCCGAGCCATGTGCG	Induced Sputum	PERCH	Dan Beiting	Mali	2.0 ml cryovial	4A	p_m02170	1	Case	Very severe case	1-5 months	Not vaccinated	Not vaccinated	Not vaccinated	Yes	No	malnutrition	Mali IS Aliquots Box 3	3	9	I	M02170-4A	M02170-4A	2012-12-05	P5.20	5	D	3	IDT for Illumina DNA/RNA UDI	A	52.1	NA	3	153.3	156.3	52.1	5.2	0.16	5940	504	17	35	2.06	2	D03	524	Yes	Yes	No	No	2	Moderate malnutrition	NA	2	0	Normal or overweight	NA	Too young to be vaccinated (any child < 10 months [10.5 months in Bangladesh] not vaccinated)	Not vaccinated	Not vaccinated	Not vaccinated (0 doses)	3,4
s.m01481.4A	ATGGTTGACTAGGACAGGCC	Induced Sputum	PERCH	Dan Beiting	Mali	2.0 ml cryovial	4A	p_m01481	1	Case	Severe case	12-23 months	Fully vaccinated	Fully vaccinated	Fully vaccinated	No	No	normal_or_overweight	Mali IS Aliquots Box 4	4	2	I	M01481-4A	M01481-4A	2013-01-10	P5.21	5	E	3	IDT for Illumina DNA/RNA UDI	A	34.5	NA	4	134	138	34.5	5	0.17	5740	483	17	35	2.05	2	E03	203	Yes	Yes	No	Yes	23	Normal or overweight	Normal or overweight	15	0	Normal or overweight	Normal or overweight	Fully vaccinated (>= 1 dose)	Fully vaccinated	Fully vaccinated	Fully vaccinated	3,4
s.m01568.4A	TATTGCGCTCCCTAACACAG	Induced Sputum	PERCH	Dan Beiting	Mali	2.0 ml cryovial	4A	p_m01568	1	Case	Severe case	12-23 months	Partially vaccinated	Fully vaccinated	Fully vaccinated	No	No	normal_or_overweight	Mali IS Aliquots Box 4	4	3	A	M01568-4A	M01568-4A	2013-01-10	P5.22	5	F	3	IDT for Illumina DNA/RNA UDI	A	43.2	NA	3	126.6	129.6	43.2	2.3	0.31	3010	413	9.2	35	3.82	2	F03	515	Yes	Yes	No	No	15	Normal or overweight	Normal or overweight	17	5	Normal or overweight	Normal or overweight	Fully vaccinated (>= 1 dose)	Partially vaccinated	Fully vaccinated	Fully vaccinated	3,4
s.m01690.4A	ACGCCTTGTTACGTTCCTTA	Induced Sputum	PERCH	Dan Beiting	Mali	2.0 ml cryovial	4A	p_m01690	1	Case	Severe case	1-5 months	Not vaccinated	Not vaccinated	Not vaccinated	No	No	normal_or_overweight	Mali IS Aliquots Box 4	4	3	B	M01690-4A	M01690-4A	2013-01-10	P5.23	5	G	3	IDT for Illumina DNA/RNA UDI	A	2.1	NA	7	7.7	14.7	2.1	5.1	0.21	5590	484	17.3	35	2.02	2	G03	NA	No	No	No	Yes	1	Normal or overweight	Normal or overweight	1	1	Normal or overweight	Normal or overweight	Too young to be vaccinated (any child < 10 months [10.5 months in Bangladesh] not vaccinated)	Not vaccinated	Not vaccinated	Not vaccinated (0 doses)	3,4
s.m01700.4A	TTCTACATACTTACAGTTAG	Induced Sputum	PERCH	Dan Beiting	Mali	2.0 ml cryovial	4A	p_m01700	1	Case	Severe case	1-5 months	Partially vaccinated	Partially vaccinated	Partially vaccinated	No	No	normal_or_overweight	Mali IS Aliquots Box 4	4	3	C	M01700-4A	M01700-4A	2013-01-10	P5.24	5	H	3	IDT for Illumina DNA/RNA UDI	A	15.4	NA	5	72	77	15.4	3.4	0.25	4060	463	12.1	35	2.9	2	H03	163	Yes	Yes	No	Yes	2	Normal or overweight	Normal or overweight	2	1	Normal or overweight	Normal or overweight	Too young to be vaccinated (any child < 10 months [10.5 months in Bangladesh] not vaccinated)	Partially vaccinated	Partially vaccinated	Fully vaccinated	3,4
s.m01749.4A	AACCATAGAACCATCTCGCC	Induced Sputum	PERCH	Dan Beiting	Mali	2.0 ml cryovial	4A	p_m01749	1	Case	Severe case	1-5 months	Partially vaccinated	Partially vaccinated	Partially vaccinated	No	No	normal_or_overweight	Mali IS Aliquots Box 4	4	3	D	M01749-4A	M01749-4A	2013-01-10	P5.25	5	A	4	IDT for Illumina DNA/RNA UDI	A	8.4	NA	5	37	42	8.4	2.3	0.25	2290	497	7.6	35	4.6	2	A04	61	Yes	Yes	No	No	2	Normal or overweight	Normal or overweight	2	2	Normal or overweight	Normal or overweight	Too young to be vaccinated (any child < 10 months [10.5 months in Bangladesh] not vaccinated)	Partially vaccinated	Partially vaccinated	Fully vaccinated	3,4
s.m01760.4A	GGTTGCGAGGTTGCTCTATT	Induced Sputum	PERCH	Dan Beiting	Mali	2.0 ml cryovial	4A	p_m01760	1	Case	Severe case	1-5 months	Partially vaccinated	Partially vaccinated	Partially vaccinated	No	No	normal_or_overweight	Mali IS Aliquots Box 4	4	3	E	M01760-4A	M01760-4A	2013-01-10	P5.26	5	B	4	IDT for Illumina DNA/RNA UDI	A	30.8	NA	5	149	154	30.8	2.1	0.23	2360	524	6.6	35	5.31	2	B04	59	Yes	Yes	No	Yes	3	Normal or overweight	Normal or overweight	3	3	Normal or overweight	Normal or overweight	Too young to be vaccinated (any child < 10 months [10.5 months in Bangladesh] not vaccinated)	Partially vaccinated	Partially vaccinated	Fully vaccinated	3,4
s.m01772.4A	TAAGCATCCAAATGGATTGA	Induced Sputum	PERCH	Dan Beiting	Mali	2.0 ml cryovial	4A	p_m01772	1	Case	Severe case	1-5 months	Partially vaccinated	Partially vaccinated	Partially vaccinated	No	No	normal_or_overweight	Mali IS Aliquots Box 4	4	3	F	M01772-4A	M01772-4A	2013-01-10	P5.27	5	C	4	IDT for Illumina DNA/RNA UDI	A	21.2	NA	5	101	106	21.2	1.9	0.33	2320	504	6.2	35	5.64	2	C04	566	Yes	Yes	No	No	3	Normal or overweight	Normal or overweight	3	3	Normal or overweight	Normal or overweight	Too young to be vaccinated (any child < 10 months [10.5 months in Bangladesh] not vaccinated)	Partially vaccinated	Partially vaccinated	Fully vaccinated	3,4
s.m01766.4A	ACCACGACATCCGCATACGA	Induced Sputum	PERCH	Dan Beiting	Mali	2.0 ml cryovial	4A	p_m01766	1	Case	Very severe case	1-5 months	Partially vaccinated	Partially vaccinated	Partially vaccinated	No	No	normal_or_overweight	Mali IS Aliquots Box 4	4	3	G	M01766-4A	M01766-4A	2013-01-10	P5.28	5	D	4	IDT for Illumina DNA/RNA UDI	A	4.1	NA	5	15.5	20.5	4.1	1.9	0.21	2560	472	6.6	35	5.28	2	D04	1025	Yes	Yes	No	No	3	Normal or overweight	Normal or overweight	3	3	Normal or overweight	Normal or overweight	Too young to be vaccinated (any child < 10 months [10.5 months in Bangladesh] not vaccinated)	Partially vaccinated	Partially vaccinated	Fully vaccinated	3,4
s.m01752.4A	GCCGCACTCTCGAGGTCGGA	Induced Sputum	PERCH	Dan Beiting	Mali	2.0 ml cryovial	4A	p_m01752	1	Case	Severe case	1-5 months	Not vaccinated	Not vaccinated	Not vaccinated	No	No	malnutrition	Mali IS Aliquots Box 4	4	3	H	M01752-4A	M01752-4A	2013-01-14	P5.29	5	E	4	IDT for Illumina DNA/RNA UDI	A	1.4	NA	10	4	14	1.4	2.2	0.21	2480	485	7.5	35	4.69	2	E04	73	Yes	Yes	No	No	4	Severe malnutrition	Severe malnutrition	4	1	Moderate malnutrition	Normal or overweight	Too young to be vaccinated (any child < 10 months [10.5 months in Bangladesh] not vaccinated)	Not vaccinated	Not vaccinated	Not vaccinated (0 doses)	3,4
s.m01877.4A	CCACCAGGCAATTCCATAAG	Induced Sputum	PERCH	Dan Beiting	Mali	2.0 ml cryovial	4A	p_m01877	1	Case	Very severe case	12-23 months	Fully vaccinated	Fully vaccinated	Fully vaccinated	No	No	normal_or_overweight	Mali IS Aliquots Box 4	4	3	I	M01877-4A	M01877-4A	2013-01-16	P5.30	5	F	4	IDT for Illumina DNA/RNA UDI	A	65.2	NA	2	128.4	130.4	65.2	2.1	0.23	2130	496	7	35	5.02	2	F04	875	Yes	Yes	No	Yes	12	Normal or overweight	Normal or overweight	12	0	Normal or overweight	Normal or overweight	Fully vaccinated (>= 1 dose)	Fully vaccinated	Fully vaccinated	Fully vaccinated	3,4
s.m02004.4A	GTGACACGCAGTCCGTAAGC	Induced Sputum	PERCH	Dan Beiting	Mali	2.0 ml cryovial	4A	p_m02004	1	Case	Very severe case	24-59 months	Fully vaccinated	Fully vaccinated	Fully vaccinated	No	No	malnutrition	Mali IS Aliquots Box 4	4	4	B	M02004-4A	M02004-4A	2013-01-25	P5.31	5	G	4	IDT for Illumina DNA/RNA UDI	A	26	NA	5	125	130	26	2	0.27	2630	405	8.1	35	4.31	2	G04	1321	Yes	Yes	No	Yes	42	Severe malnutrition	Normal or overweight	24	0	Normal or overweight	Normal or overweight	Fully vaccinated (>= 1 dose)	Fully vaccinated	Fully vaccinated	Fully vaccinated	3,4
s.m01894.4A	ACAGTGTATGCCGTATGTTC	Induced Sputum	PERCH	Dan Beiting	Mali	2.0 ml cryovial	4A	p_m01894	1	Case	Very severe case	6-11 months	Not vaccinated	Not vaccinated	Not vaccinated	No	No	normal_or_overweight	Mali IS Aliquots Box 4	4	4	F	M01894-4A	M01894-4A	2013-02-01	P5.32	5	H	4	IDT for Illumina DNA/RNA UDI	A	20.6	NA	5	98	103	20.6	1.9	0.2	1910	488	6.4	35	5.46	2	H04	2005	Yes	Yes	Yes	No	11	Normal or overweight	Normal or overweight	11	0	Normal or overweight	Normal or overweight	Not vaccinated	Not vaccinated	Not vaccinated	Not vaccinated (0 doses)	3,4
s.m02166.4A	TGATTATACGTGTAATCGAC	Induced Sputum	PERCH	Dan Beiting	Mali	2.0 ml cryovial	4A	p_m02166	1	Case	Very severe case	1-5 months	Not vaccinated	Not vaccinated	Not vaccinated	Yes	No	malnutrition	Mali IS Aliquots Box 4	4	5	F	M02166-4A	M02166-4A	2013-02-20	P5.33	5	A	5	IDT for Illumina DNA/RNA UDI	A	13.7	NA	5	63.5	68.5	13.7	3.5	0.28	3930	486	11.9	35	2.95	2	A05	NA	No	NA	No	Yes	2	Severe malnutrition	NA	2	2	Normal or overweight	NA	Too young to be vaccinated (any child < 10 months [10.5 months in Bangladesh] not vaccinated)	Not vaccinated	Not vaccinated	Not vaccinated (0 doses)	3,4
s.m00639.37	CAGCCGCGTACACGGCTAGT	NPOP	PERCH	Dan Beiting	Mali	1.5 ml snap-cap tube	37	p_m00639	1	Community control	Control without RTI	24-59 months	Not vaccinated	Fully vaccinated	Fully vaccinated	No	NA	normal_or_overweight	Mali NPOP Box 1	1	2	D	M00639-37	m00639-37	2012-01-13	P5.34	5	B	5	IDT for Illumina DNA/RNA UDI	A	0	0.0828	12	0	12	0.0828	1.5	0.29	2010	471	5.2	35	6.68	2	B05	NA	No	Yes	No	Yes	50	Normal or overweight	NA	14	6	Normal or overweight	NA	Fully vaccinated (>= 1 dose)	Not vaccinated	Fully vaccinated	Fully vaccinated	3,4
s.m01589.37	GGTAACTCGCTCACCAACTT	NPOP	PERCH	Dan Beiting	Mali	1.5 ml snap-cap tube	37	p_m01589	1	Case	Severe case	24-59 months	Not vaccinated	Fully vaccinated	Fully vaccinated	No	No	normal_or_overweight	Mali NPOP Box 1	1	4	H	M01589-37	m01589-37	2012-01-27	P5.35	5	C	5	IDT for Illumina DNA/RNA UDI	A	0.1	NA	12	0	12	0.1	1.9	0.25	3230	457	6.8	35	5.12	2	C05	NA	No	No	No	Yes	24	Normal or overweight	Normal or overweight	24	6	Normal or overweight	Normal or overweight	Fully vaccinated (>= 1 dose)	Not vaccinated	Fully vaccinated	Fully vaccinated	3,4
s.m01527.37	ACCGGCCGTAAATATTGCCA	NPOP	PERCH	Dan Beiting	Mali	1.5 ml snap-cap tube	37	p_m01527	1	Case	Severe case	6-11 months	Fully vaccinated	Fully vaccinated	Fully vaccinated	No	No	normal_or_overweight	Mali NPOP Box 1	1	6	H	M01527-37	m01527-37	2012-02-17	P5.36	5	D	5	IDT for Illumina DNA/RNA UDI	A	0	0	12	0	12	0	1.2	0.29	1720	490	4	35	8.69	2	D05	NA	No	No	No	No	6	Normal or overweight	Normal or overweight	6	1	Normal or overweight	Normal or overweight	Too young to be vaccinated (any child < 10 months [10.5 months in Bangladesh] not vaccinated)	Fully vaccinated	Fully vaccinated	Fully vaccinated	3,4
s.m00754.37	TGTAATCGACCGCGGTGATC	NPOP	PERCH	Dan Beiting	Mali	1.5 ml snap-cap tube	37	p_m00754	1	Community control	Control with RTI	24-59 months	Not vaccinated	Fully vaccinated	Fully vaccinated	No	NA	normal_or_overweight	Mali NPOP Box 1	1	7	A	M00754-37	m00754-37	2012-02-17	P5.37	5	E	5	IDT for Illumina DNA/RNA UDI	A	0	0.119	12	0	12	0.119	2	0.22	2970	461	7.1	35	4.9	2	E05	NA	No	No	No	Yes	26	Normal or overweight	NA	17	13	Normal or overweight	NA	Fully vaccinated (>= 1 dose)	Not vaccinated	Fully vaccinated	Fully vaccinated	3,4
s.m00637.37	GTGCAGACAGACGGATGGTA	NPOP	PERCH	Dan Beiting	Mali	1.5 ml snap-cap tube	37	p_m00637	1	Community control	Control without RTI	24-59 months	Not vaccinated	Fully vaccinated	Fully vaccinated	No	NA	normal_or_overweight	Mali NPOP Box 1	1	8	D	M00637-37	m00637-37	2012-02-17	P5.38	5	F	5	IDT for Illumina DNA/RNA UDI	A	0	0.0348	12	0	12	0.0348	0.112	0.85	1400	399	0.5	35	75.78	2	F05	NA	No	No	No	Yes	38	Normal or overweight	NA	21	6	Normal or overweight	NA	Fully vaccinated (>= 1 dose)	Not vaccinated	Fully vaccinated	Fully vaccinated	3,4
s.m00752.37	CAATCGGCTGTTCCTACAGC	NPOP	PERCH	Dan Beiting	Mali	1.5 ml snap-cap tube	37	p_m00752	1	Community control	Control with RTI	12-23 months	Not vaccinated	Fully vaccinated	Fully vaccinated	No	NA	normal_or_overweight	Mali NPOP Box 1	1	8	I	M00752-37	m00752-37	2012-02-17	P5.39	5	G	5	IDT for Illumina DNA/RNA UDI	A	1	NA	12	0	12	1	2.7	0.24	3000	508	8.7	35	4	2	G05	NA	No	No	No	Yes	19	Normal or overweight	NA	19	6	Normal or overweight	NA	Fully vaccinated (>= 1 dose)	Not vaccinated	Fully vaccinated	Fully vaccinated	3,4
s.m02501.38	TATGTAGTCACATTAGTGCG	NPOP	PERCH	Dan Beiting	Mali	1.5 ml snap-cap tube	38	p_m02501	1	Case	Very severe case	24-59 months	Not vaccinated	Not vaccinated	Not vaccinated	Yes	No	malnutrition	Mali NPOP Box 10	10	9	H	M02501-38	M02501-38	2013-04-26	P5.40	5	H	5	IDT for Illumina DNA/RNA UDI	A	0	0.0768	12	0	12	0.0768	1.5	0.27	1610	466	5.3	35	6.61	2	H05	NA	No	Yes	No	No	28	Severe malnutrition	NA	19	0	Severe malnutrition	NA	Not vaccinated	Not vaccinated	Not vaccinated	Not vaccinated (0 doses)	3,4
s.m02546.38	ACTCGGCAATTTCAGTTGTC	NPOP	PERCH	Dan Beiting	Mali	1.5 ml snap-cap tube	38	p_m02546	1	Case	Very severe case	12-23 months	Partially vaccinated	Partially vaccinated	Partially vaccinated	Yes	NA	normal_or_overweight	Mali NPOP Box 11	11	3	F	M02546-38	M02546-38	2013-05-10	P5.41	5	A	6	IDT for Illumina DNA/RNA UDI	A	6.8	NA	5	29	34	6.8	3.3	0.31	3900	487	11.2	35	3.14	2	A06	NA	No	Yes	No	Yes	14	Normal or overweight	NA	14	0	Normal or overweight	NA	Not vaccinated	Partially vaccinated	Partially vaccinated	Partially vaccinated (1 or 2 doses)	3,4
s.m00744.37	GTCTAATGGCCCTGACCACT	NPOP	PERCH	Dan Beiting	Mali	1.5 ml snap-cap tube	37	p_m00744	1	Community control	Control with RTI	24-59 months	Not vaccinated	Fully vaccinated	Fully vaccinated	No	NA	malnutrition	Mali NPOP Box 2	2	4	C	M00744-37	M00744-37	2012-03-10	P5.42	5	B	6	IDT for Illumina DNA/RNA UDI	A	0.8	NA	12	0	12	0.8	2.1	0.22	2610	484	7.1	35	4.9	2	B06	NA	No	No	No	Yes	40	Moderate malnutrition	NA	24	24	Moderate malnutrition	NA	Fully vaccinated (>= 1 dose)	Not vaccinated	Fully vaccinated	Fully vaccinated	3,4
s.m00681.37	CCATCTCGCCAACCATAGAA	NPOP	PERCH	Dan Beiting	Mali	1.5 ml snap-cap tube	37	p_m00681	1	Community control	Control with RTI	24-59 months	Not vaccinated	Fully vaccinated	Fully vaccinated	No	NA	normal_or_overweight	Mali NPOP Box 2	2	5	C	M00681-37	M00681-37	2012-03-23	P5.43	5	C	6	IDT for Illumina DNA/RNA UDI	A	0.5	NA	12	0	12	0.5	2.2	0.23	2500	457	7.9	35	4.42	2	C06	NA	No	No	No	Yes	40	Normal or overweight	NA	24	6	Normal or overweight	NA	Fully vaccinated (>= 1 dose)	Not vaccinated	Fully vaccinated	Fully vaccinated	3,4
s.m00638.37	CTGCGAGCCATGGCCGGATT	NPOP	PERCH	Dan Beiting	Mali	1.5 ml snap-cap tube	37	p_m00638	1	Community control	Control without RTI	24-59 months	Not vaccinated	Fully vaccinated	Fully vaccinated	No	NA	normal_or_overweight	Mali NPOP Box 3	3	1	B	M00638-37	M00638-37	2012-04-13	P5.44	5	D	6	IDT for Illumina DNA/RNA UDI	A	0.1	NA	12	0	12	0.1	1.1	0.22	1260	486	3.7	35	9.4	2	D06	NA	No	No	No	No	26	Normal or overweight	NA	19	6	Normal or overweight	NA	Fully vaccinated (>= 1 dose)	Not vaccinated	Fully vaccinated	Fully vaccinated	3,4
s.m00688.37	CGTTATTCTAAACCTTATGG	NPOP	PERCH	Dan Beiting	Mali	1.5 ml snap-cap tube	37	p_m00688	1	Community control	Control without RTI	24-59 months	Not vaccinated	Fully vaccinated	Fully vaccinated	No	NA	normal_or_overweight	Mali NPOP Box 3	3	4	E	M00688-37	M00688-37	2012-04-27	P5.45	5	E	6	IDT for Illumina DNA/RNA UDI	A	0	0.568	12	0	12	0.568	2.8	0.22	3430	476	9.7	35	3.62	2	E06	NA	No	No	No	No	37	Normal or overweight	NA	12	0	Normal or overweight	NA	Fully vaccinated (>= 1 dose)	Not vaccinated	Fully vaccinated	Fully vaccinated	3,4
s.m00646.37	AGATCCATTATGGTAGAGAT	NPOP	PERCH	Dan Beiting	Mali	1.5 ml snap-cap tube	37	p_m00646	1	Community control	Control without RTI	6-11 months	Fully vaccinated	Fully vaccinated	Fully vaccinated	No	NA	normal_or_overweight	Mali NPOP Box 3	3	8	G	M00646-37	M00646-37	2012-06-01	P5.46	5	F	6	IDT for Illumina DNA/RNA UDI	A	0.1	NA	12	0	12	0.1	1.9	0.33	2530	474	6.6	35	5.31	2	F06	NA	No	No	No	Yes	8	Normal or overweight	NA	8	3	Normal or overweight	NA	Too young to be vaccinated (any child < 10 months [10.5 months in Bangladesh] not vaccinated)	Fully vaccinated	Fully vaccinated	Fully vaccinated	3,4
s.m01529.37	GTCCTGGATATTCGCCACCG	NPOP	PERCH	Dan Beiting	Mali	1.5 ml snap-cap tube	37	p_m01529	1	Case	Severe case	12-23 months	Not vaccinated	Partially vaccinated	Partially vaccinated	No	No	malnutrition	Mali NPOP Box 4	4	1	C	M01529-37	M01529-37	2012-06-01	P5.47	5	G	6	IDT for Illumina DNA/RNA UDI	A	0.2	NA	12	0	12	0.2	1.6	0.24	1850	476	5.5	35	6.33	2	G06	NA	No	No	No	Yes	13	Severe malnutrition	Moderate malnutrition	13	6	Severe malnutrition	Severe malnutrition	Not vaccinated	Not vaccinated	Partially vaccinated	Partially vaccinated (1 or 2 doses)	3,4
s.m00654.37	CAGTGGCACTCCTATTGTTA	NPOP	PERCH	Dan Beiting	Mali	1.5 ml snap-cap tube	37	p_m00654	1	Community control	Control without RTI	6-11 months	Fully vaccinated	Fully vaccinated	Fully vaccinated	No	NA	normal_or_overweight	Mali NPOP Box 4	4	1	G	M00654-37	M00654-37	2012-06-01	P5.48	5	H	6	IDT for Illumina DNA/RNA UDI	A	0.6	NA	12	0	12	0.6	2.3	0.33	3800	453	8.4	35	4.19	2	H06	NA	No	No	No	Yes	10	Normal or overweight	NA	10	0	Normal or overweight	NA	Fully vaccinated (>= 1 dose)	Fully vaccinated	Fully vaccinated	Fully vaccinated	3,4
s.m00690.37	AGTGTTGCACCGTGTACCAG	NPOP	PERCH	Dan Beiting	Mali	1.5 ml snap-cap tube	37	p_m00690	1	Community control	Control without RTI	24-59 months	Not vaccinated	Fully vaccinated	Fully vaccinated	No	NA	normal_or_overweight	Mali NPOP Box 4	4	2	G	M00690-37	M00690-37	2012-06-15	P5.49	5	A	7	IDT for Illumina DNA/RNA UDI	A	0	0.14	12	0	12	0.14	0.1	0	4.79	640	0.3	35	136.11	2	A07	NA	No	No	No	No	48	Normal or overweight	NA	24	0	Moderate malnutrition	NA	Fully vaccinated (>= 1 dose)	Not vaccinated	Fully vaccinated	Fully vaccinated	3,4
s.m01510.37	GACACCATGTTACACGTTGA	NPOP	PERCH	Dan Beiting	Mali	1.5 ml snap-cap tube	37	p_m01510	1	Case	Severe case	12-23 months	Fully vaccinated	Fully vaccinated	Fully vaccinated	No	No	malnutrition	Mali NPOP Box 4	4	3	B	M01510-37	M01510-37	2012-06-15	P5.50	5	B	7	IDT for Illumina DNA/RNA UDI	A	6.2	NA	5	26	31	6.2	4	0.19	4620	405	16.2	35	2.15	2	B07	NA	No	No	No	Yes	12	Moderate malnutrition	Moderate malnutrition	12	2	Normal or overweight	Normal or overweight	Not vaccinated	Fully vaccinated	Fully vaccinated	Fully vaccinated	3,4
s.m00718.37	CCTGTCTGTCTCACAACAGT	NPOP	PERCH	Dan Beiting	Mali	1.5 ml snap-cap tube	37	p_m00718	1	Community control	Control with RTI	12-23 months	Not vaccinated	Fully vaccinated	Fully vaccinated	No	NA	normal_or_overweight	Mali NPOP Box 4	4	4	G	M00718-37	M00718-37	2012-06-29	P5.51	5	C	7	IDT for Illumina DNA/RNA UDI	A	0.1	NA	12	0	12	0.1	1	0.24	1140	452	3.6	35	9.61	2	C07	NA	No	No	No	Yes	18	Normal or overweight	NA	18	6	Normal or overweight	NA	Fully vaccinated (>= 1 dose)	Not vaccinated	Fully vaccinated	Fully vaccinated	3,4
s.m00817.37	TGATGTAAGAAAGGACGCAC	NPOP	PERCH	Dan Beiting	Mali	1.5 ml snap-cap tube	37	p_m00817	1	Community control	Control with RTI	6-11 months	Fully vaccinated	Fully vaccinated	Fully vaccinated	No	NA	normal_or_overweight	Mali NPOP Box 4	4	5	D	M00817-37	M00817-37	2012-06-29	P5.52	5	D	7	IDT for Illumina DNA/RNA UDI	A	0.1	NA	12	0	12	0.1	2	0.11	3000	456	7.2	35	4.85	2	D07	NA	No	No	No	Yes	8	Normal or overweight	NA	8	0	Normal or overweight	NA	Too young to be vaccinated (any child < 10 months [10.5 months in Bangladesh] not vaccinated)	Fully vaccinated	Fully vaccinated	Fully vaccinated	3,4
s.m00843.37	GGAATTGTAAAGGATGTGCT	NPOP	PERCH	Dan Beiting	Mali	1.5 ml snap-cap tube	37	p_m00843	1	Community control	Control with RTI	12-23 months	Fully vaccinated	Fully vaccinated	Fully vaccinated	No	NA	malnutrition	Mali NPOP Box 4	4	7	A	M00843-37	M00843-37	2012-07-20	P5.53	5	E	7	IDT for Illumina DNA/RNA UDI	A	0	0.434	12	0	12	0.434	1.9	0.3	2320	429	7.3	35	4.8	2	E07	NA	No	No	No	No	19	Severe malnutrition	NA	17	0	Normal or overweight	NA	Fully vaccinated (>= 1 dose)	Fully vaccinated	Fully vaccinated	Fully vaccinated	3,4
s.m00838.37	GCATAAGCTTTGCGACGGAA	NPOP	PERCH	Dan Beiting	Mali	1.5 ml snap-cap tube	37	p_m00838	1	Community control	Control with RTI	6-11 months	Fully vaccinated	Fully vaccinated	Fully vaccinated	No	NA	normal_or_overweight	Mali NPOP Box 4	4	8	D	M00838-37	M00838-37	2012-07-20	P5.54	5	F	7	IDT for Illumina DNA/RNA UDI	A	0.5	NA	12	0	12	0.5	2.2	0.25	2760	426	8.5	35	4.12	2	F07	NA	No	No	No	Yes	11	Normal or overweight	NA	11	0	Normal or overweight	NA	Fully vaccinated (>= 1 dose)	Fully vaccinated	Fully vaccinated	Fully vaccinated	3,4
s.m00589.37	CTGAGGAATAAGTGGTTAAG	NPOP	PERCH	Dan Beiting	Mali	1.5 ml snap-cap tube	37	p_m00589	1	Community control	Control without RTI	1-5 months	Not vaccinated	Not vaccinated	Not vaccinated	No	NA	normal_or_overweight	Mali NPOP Box 4	4	9	D	M00589-37	M00589-37	2012-07-20	P5.55	5	G	7	IDT for Illumina DNA/RNA UDI	A	0	0.148	12	0	12	0.148	1.7	0.33	2280	472	5.9	35	5.91	2	G07	NA	No	No	No	Yes	2	Normal or overweight	NA	2	2	Normal or overweight	NA	Too young to be vaccinated (any child < 10 months [10.5 months in Bangladesh] not vaccinated)	Not vaccinated	Not vaccinated	Fully vaccinated	3,4
s.m00809.38	AACGCACGAGTATCCGAGGC	NPOP	PERCH	Dan Beiting	Mali	1.5 ml snap-cap tube	38	p_m00809	1	Community control	Control with RTI	1-5 months	Fully vaccinated	Fully vaccinated	Fully vaccinated	No	NA	normal_or_overweight	Mali NPOP Box 5	5	3	I	M00809-38	M00809-38	2012-08-27	P5.56	5	H	7	IDT for Illumina DNA/RNA UDI	A	0.2	NA	12	0	12	0.2	1.8	0.17	1860	487	6.1	35	5.75	2	H07	NA	No	No	No	Yes	5	Normal or overweight	NA	4	0	Normal or overweight	NA	Too young to be vaccinated (any child < 10 months [10.5 months in Bangladesh] not vaccinated)	Fully vaccinated	Fully vaccinated	Fully vaccinated	3,4
s.m00725.38	TCTATCCTAACCAGTCGACG	NPOP	PERCH	Dan Beiting	Mali	1.5 ml snap-cap tube	38	p_m00725	1	Community control	Control without RTI	12-23 months	Fully vaccinated	Fully vaccinated	Fully vaccinated	No	NA	normal_or_overweight	Mali NPOP Box 5	5	4	B	M00725-38	M00725-38	2012-08-27	P5.57	5	A	8	IDT for Illumina DNA/RNA UDI	A	0	0.196	12	0	12	0.196	1.5	0.22	1860	624	4	35	8.85	2	A08	NA	No	No	No	No	20	Normal or overweight	NA	20	3	Normal or overweight	NA	Fully vaccinated (>= 1 dose)	Fully vaccinated	Fully vaccinated	Fully vaccinated	3,4
s.m01517.38	CTCGCTTCGGTTGACTAGTA	NPOP	PERCH	Dan Beiting	Mali	1.5 ml snap-cap tube	38	p_m01517	1	Case	Severe case	1-5 months	Partially vaccinated	Partially vaccinated	Partially vaccinated	No	No	normal_or_overweight	Mali NPOP Box 5	5	6	B	M01517-38	M01517-38	2012-09-05	P5.58	5	B	8	IDT for Illumina DNA/RNA UDI	A	0	0	12	0	12	0	0.234	0.23	360	415	0.9	35	37.73	2	B08	NA	No	No	No	No	3	Normal or overweight	Normal or overweight	3	0	Severe malnutrition	Severe malnutrition	Too young to be vaccinated (any child < 10 months [10.5 months in Bangladesh] not vaccinated)	Partially vaccinated	Partially vaccinated	Partially vaccinated (1 or 2 doses)	3,4
s.m00649.38	CTGTTGGTCCAACGGTCTAT	NPOP	PERCH	Dan Beiting	Mali	1.5 ml snap-cap tube	38	p_m00649	1	Community control	Control without RTI	1-5 months	Partially vaccinated	Partially vaccinated	Partially vaccinated	No	NA	normal_or_overweight	Mali NPOP Box 5	5	8	C	M00649-38	M00649-38	2012-09-21	P5.59	5	C	8	IDT for Illumina DNA/RNA UDI	A	0	0.384	12	0	12	0.384	1.7	0.32	2430	502	5.6	35	6.28	2	C08	NA	No	No	No	Yes	4	Normal or overweight	NA	4	0	Normal or overweight	NA	Too young to be vaccinated (any child < 10 months [10.5 months in Bangladesh] not vaccinated)	Partially vaccinated	Partially vaccinated	Fully vaccinated	3,4
s.m01489.38	TTACCTGGAACTGGAACTGT	NPOP	PERCH	Dan Beiting	Mali	1.5 ml snap-cap tube	38	p_m01489	1	Case	Severe case	24-59 months	Not vaccinated	Fully vaccinated	Fully vaccinated	No	No	normal_or_overweight	Mali NPOP Box 5	5	9	F	M01489-38	M01489-38	2012-09-21	P5.60	5	D	8	IDT for Illumina DNA/RNA UDI	A	1.2	NA	10	2	12	1.2	3.1	0.31	4840	422	12.1	35	2.9	2	D08	NA	No	Yes	No	Yes	50	Normal or overweight	Normal or overweight	24	0	Normal or overweight	Normal or overweight	Fully vaccinated (>= 1 dose)	Not vaccinated	Fully vaccinated	Fully vaccinated	3,4
s.m00775.38	TGGCTAATCACTACATGCCT	NPOP	PERCH	Dan Beiting	Mali	1.5 ml snap-cap tube	38	p_m00775	1	Community control	Control with RTI	6-11 months	Fully vaccinated	Fully vaccinated	Fully vaccinated	No	NA	normal_or_overweight	Mali NPOP Box 6	6	2	A	M00775-38	M00775-38	2012-10-03	P5.61	5	E	8	IDT for Illumina DNA/RNA UDI	A	4	NA	5	15	20	4	5.3	0.2	6090	539	16.2	35	2.16	2	E08	NA	No	No	No	Yes	6	Normal or overweight	NA	6	0	Normal or overweight	NA	Too young to be vaccinated (any child < 10 months [10.5 months in Bangladesh] not vaccinated)	Fully vaccinated	Fully vaccinated	Fully vaccinated	3,4
s.m01874.38	AACACTGTTATGAGACTTGC	NPOP	PERCH	Dan Beiting	Mali	1.5 ml snap-cap tube	38	p_m01874	1	Case	Severe case	12-23 months	Fully vaccinated	Fully vaccinated	Fully vaccinated	No	No	normal_or_overweight	Mali NPOP Box 6	6	2	B	M01874-38	M01874-38	2012-10-03	P5.62	5	F	8	IDT for Illumina DNA/RNA UDI	A	0.9	NA	12	0	12	0.9	2.7	0.18	3240	446	10	35	3.51	2	F08	NA	No	No	No	Yes	19	Normal or overweight	Normal or overweight	15	1	Normal or overweight	Normal or overweight	Fully vaccinated (>= 1 dose)	Fully vaccinated	Fully vaccinated	Fully vaccinated	3,4
s.m01721.38	ATTGCGCGGTGCGGAGCCAA	NPOP	PERCH	Dan Beiting	Mali	1.5 ml snap-cap tube	38	p_m01721	1	Case	Severe case	24-59 months	Not vaccinated	Fully vaccinated	Fully vaccinated	No	No	normal_or_overweight	Mali NPOP Box 6	6	3	A	M01721-38	M01721-38	2012-10-03	P5.63	5	G	8	IDT for Illumina DNA/RNA UDI	A	0.1	NA	12	0	12	0.1	1.55	0.53	781	496	5.1	35	6.81	2	G08	NA	No	No	No	No	29	Normal or overweight	Normal or overweight	24	NA	Normal or overweight	Normal or overweight	Fully vaccinated (>= 1 dose)	Not vaccinated	Fully vaccinated	Fully vaccinated	3,4
s.m01885.38	TGGCGCGAACAGTATCAGTT	NPOP	PERCH	Dan Beiting	Mali	1.5 ml snap-cap tube	38	p_m01885	1	Case	Severe case	12-23 months	Fully vaccinated	Fully vaccinated	Fully vaccinated	No	No	malnutrition	Mali NPOP Box 6	6	3	D	M01885-38	M01885-38	2012-10-03	P5.64	5	H	8	IDT for Illumina DNA/RNA UDI	A	2.6	NA	5	8	13	2.6	3.8	0.26	3250	438	14.3	35	2.45	2	H08	NA	No	Yes	NA	NA	12	Severe malnutrition	Severe malnutrition	12	5	Moderate malnutrition	Moderate malnutrition	Fully vaccinated (>= 1 dose)	Fully vaccinated	Fully vaccinated	Fully vaccinated	3,4
s.m01675.38	TAATGTGTCTTATGCCTTAC	NPOP	PERCH	Dan Beiting	Mali	1.5 ml snap-cap tube	38	p_m01675	1	Case	Severe case	1-5 months	Partially vaccinated	Partially vaccinated	Partially vaccinated	No	No	normal_or_overweight	Mali NPOP Box 6	6	8	B	M01675-38	M01675-38	2012-11-02	P5.65	5	A	9	IDT for Illumina DNA/RNA UDI	A	3.6	NA	5	13	18	3.6	4.8	0.21	5600	439	18	35	1.95	2	A09	NA	No	No	No	Yes	2	Normal or overweight	Normal or overweight	2	2	Normal or overweight	Normal or overweight	Too young to be vaccinated (any child < 10 months [10.5 months in Bangladesh] not vaccinated)	Partially vaccinated	Partially vaccinated	Fully vaccinated	3,4
s.m01976.38	ATACCAACGCCGCAGCAATT	NPOP	PERCH	Dan Beiting	Mali	1.5 ml snap-cap tube	38	p_m01976	1	Case	Very severe case	1-5 months	Not vaccinated	Not vaccinated	Not vaccinated	No	No	normal_or_overweight	Mali NPOP Box 6	6	8	D	M01976-38	M01976-38	2012-11-02	P5.66	5	B	9	IDT for Illumina DNA/RNA UDI	A	0.2	NA	12	0	12	0.2	2.3	0.18	2110	454	8.3	35	4.2	2	B09	NA	No	No	No	No	1	Normal or overweight	Normal or overweight	1	0	Moderate malnutrition	Moderate malnutrition	Too young to be vaccinated (any child < 10 months [10.5 months in Bangladesh] not vaccinated)	Not vaccinated	Not vaccinated	Not vaccinated (0 doses)	3,4
s.m01983.38	AGGATGTGCTGGAATTGTAA	NPOP	PERCH	Dan Beiting	Mali	1.5 ml snap-cap tube	38	p_m01983	1	Case	Very severe case	6-11 months	Fully vaccinated	Fully vaccinated	Fully vaccinated	No	No	normal_or_overweight	Mali NPOP Box 6	6	8	E	M01983-38	M01983-38	2012-11-02	P5.67	5	C	9	IDT for Illumina DNA/RNA UDI	A	4.2	NA	5	16	21	4.2	4.2	0.22	5840	438	15.8	35	2.22	2	C09	NA	No	Yes	No	Yes	8	Normal or overweight	Normal or overweight	8	6	Normal or overweight	Normal or overweight	Too young to be vaccinated (any child < 10 months [10.5 months in Bangladesh] not vaccinated)	Fully vaccinated	Fully vaccinated	Fully vaccinated	3,4
s.m01824.38	CACGGAACAAGTGCTAGGTT	NPOP	PERCH	Dan Beiting	Mali	1.5 ml snap-cap tube	38	p_m01824	1	Case	Very severe case	1-5 months	Partially vaccinated	Partially vaccinated	Partially vaccinated	No	No	normal_or_overweight	Mali NPOP Box 6	6	8	G	M01824-38	M01824-38	2012-11-02	P5.68	5	D	9	IDT for Illumina DNA/RNA UDI	A	0	0	12	0	12	0	0.62	0.35	1030	399	2.6	35	13.69	2	D09	NA	No	Yes	No	Yes	2	Normal or overweight	Normal or overweight	1	1	Normal or overweight	Normal or overweight	Too young to be vaccinated (any child < 10 months [10.5 months in Bangladesh] not vaccinated)	Partially vaccinated	Partially vaccinated	Fully vaccinated	3,4
s.m01748.38	TGGAGTACTTTCCACACAGA	NPOP	PERCH	Dan Beiting	Mali	1.5 ml snap-cap tube	38	p_m01748	1	Case	Severe case	1-5 months	Not vaccinated	Not vaccinated	Not vaccinated	No	No	normal_or_overweight	Mali NPOP Box 6	6	9	B	M01748-38	M01748-38	2012-11-02	P5.69	5	E	9	IDT for Illumina DNA/RNA UDI	A	1	NA	12	0	12	1	2.4	0.38	4000	409	9.7	35	3.63	2	E09	NA	No	No	No	Yes	1	Normal or overweight	Normal or overweight	1	0	Normal or overweight	Normal or overweight	Too young to be vaccinated (any child < 10 months [10.5 months in Bangladesh] not vaccinated)	Not vaccinated	Not vaccinated	Fully vaccinated	3,4
s.m01670.38	GTATTGACGTTTGGAATTCC	NPOP	PERCH	Dan Beiting	Mali	1.5 ml snap-cap tube	38	p_m01670	1	Case	Severe case	12-23 months	Fully vaccinated	Fully vaccinated	Fully vaccinated	No	No	normal_or_overweight	Mali NPOP Box 6	6	9	G	M01670-38	M01670-38	2012-11-09	P5.70	5	F	9	IDT for Illumina DNA/RNA UDI	A	4.9	NA	5	19.5	24.5	4.9	4.2	0.23	5360	416	16.6	35	2.11	2	F09	NA	No	No	Yes	No	12	Normal or overweight	Normal or overweight	12	12	Normal or overweight	Normal or overweight	Not vaccinated	Fully vaccinated	Fully vaccinated	Fully vaccinated	3,4
s.m02051.38	CTTGTACACCAAGCGCGCTT	NPOP	PERCH	Dan Beiting	Mali	1.5 ml snap-cap tube	38	p_m02051	1	Case	Very severe case	1-5 months	Partially vaccinated	Partially vaccinated	Partially vaccinated	No	Yes	normal_or_overweight	Mali NPOP Box 7	7	2	A	M02051-38	M02051-38	2012-11-16	P5.71	5	G	9	IDT for Illumina DNA/RNA UDI	A	1	NA	12	0	12	1	2.5	0.26	3130	441	9.3	35	3.75	2	G09	NA	No	Yes	No	Yes	3	Normal or overweight	Normal or overweight	3	1	Normal or overweight	Normal or overweight	Too young to be vaccinated (any child < 10 months [10.5 months in Bangladesh] not vaccinated)	Partially vaccinated	Partially vaccinated	Fully vaccinated	3,4
s.m02007.38	ACACAGGTGGACAACGCTCA	NPOP	PERCH	Dan Beiting	Mali	1.5 ml snap-cap tube	38	p_m02007	1	Case	Very severe case	1-5 months	Partially vaccinated	Partially vaccinated	Partially vaccinated	No	No	normal_or_overweight	Mali NPOP Box 7	7	3	G	M02007-38	M02007-38	2012-11-23	P5.72	5	H	9	IDT for Illumina DNA/RNA UDI	A	0.8	NA	12	0	12	0.8	2.2	0.24	2790	420	8.6	35	4.06	2	H09	NA	No	Yes	No	Yes	2	Normal or overweight	Normal or overweight	2	2	Normal or overweight	Normal or overweight	Too young to be vaccinated (any child < 10 months [10.5 months in Bangladesh] not vaccinated)	Partially vaccinated	Partially vaccinated	Fully vaccinated	3,4
s.m02047.38	CCTGCGGAACAGCCTATGAT	NPOP	PERCH	Dan Beiting	Mali	1.5 ml snap-cap tube	38	p_m02047	1	Case	Very severe case	1-5 months	Not vaccinated	Not vaccinated	Not vaccinated	No	No	normal_or_overweight	Mali NPOP Box 7	7	4	E	M02047-38	M02047-38	2012-11-23	P5.73	5	A	10	IDT for Illumina DNA/RNA UDI	A	0	0	12	0	12	0	0.109	0.11	135	353	0.5	35	68.9	2	A10	NA	No	Yes	No	No	1	Normal or overweight	Normal or overweight	1	0	Normal or overweight	Normal or overweight	Too young to be vaccinated (any child < 10 months [10.5 months in Bangladesh] not vaccinated)	Not vaccinated	Not vaccinated	Not vaccinated (0 doses)	3,4
s.m02058.38	TTCATAAGGTCCTTCTAACA	NPOP	PERCH	Dan Beiting	Mali	1.5 ml snap-cap tube	38	p_m02058	1	Case	Very severe case	1-5 months	Not vaccinated	Not vaccinated	Not vaccinated	No	No	normal_or_overweight	Mali NPOP Box 7	7	5	E	M02058-38	M02058-38	2012-11-30	P5.74	5	B	10	IDT for Illumina DNA/RNA UDI	A	2	NA	8	8	16	2	3.7	0.21	4110	413	14.7	35	2.37	2	B10	NA	No	No	No	Yes	1	Normal or overweight	Normal or overweight	1	0	Normal or overweight	Normal or overweight	Too young to be vaccinated (any child < 10 months [10.5 months in Bangladesh] not vaccinated)	Not vaccinated	Not vaccinated	Not vaccinated (0 doses)	3,4
s.m02170.38	CTCTGCAGCGTACATCCATC	NPOP	PERCH	Dan Beiting	Mali	1.5 ml snap-cap tube	38	p_m02170	1	Case	Very severe case	1-5 months	Not vaccinated	Not vaccinated	Not vaccinated	Yes	No	malnutrition	Mali NPOP Box 7	7	5	I	M02170-38	M02170-38	2012-12-07	P5.75	5	C	10	IDT for Illumina DNA/RNA UDI	A	2.6	NA	5	8	13	2.6	2.6	0.23	2720	438	9.8	35	3.58	2	C10	NA	No	No	No	No	2	Moderate malnutrition	NA	2	0	Normal or overweight	NA	Too young to be vaccinated (any child < 10 months [10.5 months in Bangladesh] not vaccinated)	Not vaccinated	Not vaccinated	Not vaccinated (0 doses)	3,4
s.m01481.38	CTGACTCTACTGACGGCCGT	NPOP	PERCH	Dan Beiting	Mali	1.5 ml snap-cap tube	38	p_m01481	1	Case	Severe case	12-23 months	Fully vaccinated	Fully vaccinated	Fully vaccinated	No	No	normal_or_overweight	Mali NPOP Box 8	8	1	E	M01481-38	M01481-38	2013-01-11	P5.76	5	D	10	IDT for Illumina DNA/RNA UDI	A	1.4	NA	10	4	14	1.4	4.5	0.22	5160	430	17.2	35	2.03	2	D10	NA	No	No	No	Yes	23	Normal or overweight	Normal or overweight	15	0	Normal or overweight	Normal or overweight	Fully vaccinated (>= 1 dose)	Fully vaccinated	Fully vaccinated	Fully vaccinated	3,4
s.m01568.38	TCTGGTATCCGTAAGCAACG	NPOP	PERCH	Dan Beiting	Mali	1.5 ml snap-cap tube	38	p_m01568	1	Case	Severe case	12-23 months	Partially vaccinated	Fully vaccinated	Fully vaccinated	No	No	normal_or_overweight	Mali NPOP Box 8	8	1	G	M01568-38	M01568-38	2013-01-11	P5.77	5	E	10	IDT for Illumina DNA/RNA UDI	A	0.6	NA	12	0	12	0.6	2.6	0.23	3370	448	9.5	35	3.67	2	E10	NA	No	No	No	No	15	Normal or overweight	Normal or overweight	17	5	Normal or overweight	Normal or overweight	Fully vaccinated (>= 1 dose)	Partially vaccinated	Fully vaccinated	Fully vaccinated	3,4
s.m01690.38	CATTAGTGCGTATGTAGTCA	NPOP	PERCH	Dan Beiting	Mali	1.5 ml snap-cap tube	38	p_m01690	1	Case	Severe case	1-5 months	Not vaccinated	Not vaccinated	Not vaccinated	No	No	normal_or_overweight	Mali NPOP Box 8	8	2	D	M01690-38	M01690-38	2013-01-11	P5.78	5	F	10	IDT for Illumina DNA/RNA UDI	A	0.1	NA	12	0	12	0.1	1.7	0.23	1690	486	5.8	35	6.08	2	F10	NA	No	No	No	Yes	1	Normal or overweight	Normal or overweight	1	1	Normal or overweight	Normal or overweight	Too young to be vaccinated (any child < 10 months [10.5 months in Bangladesh] not vaccinated)	Not vaccinated	Not vaccinated	Not vaccinated (0 doses)	3,4
s.m01700.38	ACGGTCAGGAAACGAGGCCG	NPOP	PERCH	Dan Beiting	Mali	1.5 ml snap-cap tube	38	p_m01700	1	Case	Severe case	1-5 months	Partially vaccinated	Partially vaccinated	Partially vaccinated	No	No	normal_or_overweight	Mali NPOP Box 8	8	2	E	M01700-38	M01700-38	2013-01-11	P5.79	5	G	10	IDT for Illumina DNA/RNA UDI	A	0.2	NA	12	0	12	0.2	1.7	0.25	2030	444	6.3	35	5.56	2	G10	NA	No	No	No	Yes	2	Normal or overweight	Normal or overweight	2	1	Normal or overweight	Normal or overweight	Too young to be vaccinated (any child < 10 months [10.5 months in Bangladesh] not vaccinated)	Partially vaccinated	Partially vaccinated	Fully vaccinated	3,4
s.m01749.38	GGCAAGCCAGCGGATGCTTG	NPOP	PERCH	Dan Beiting	Mali	1.5 ml snap-cap tube	38	p_m01749	1	Case	Severe case	1-5 months	Partially vaccinated	Partially vaccinated	Partially vaccinated	No	No	normal_or_overweight	Mali NPOP Box 8	8	2	F	M01749-38	M01749-38.	2013-01-11	P5.80	5	H	10	IDT for Illumina DNA/RNA UDI	A	0.051	0	12	0	12	0.051	0.572	0.36	856	457	2.1	35	16.99	2	H10	NA	No	No	No	No	2	Normal or overweight	Normal or overweight	2	2	Normal or overweight	Normal or overweight	Too young to be vaccinated (any child < 10 months [10.5 months in Bangladesh] not vaccinated)	Partially vaccinated	Partially vaccinated	Fully vaccinated	3,4
s.m01760.38	TGTCGCTGGTAGTCAGACGA	NPOP	PERCH	Dan Beiting	Mali	1.5 ml snap-cap tube	38	p_m01760	1	Case	Severe case	1-5 months	Partially vaccinated	Partially vaccinated	Partially vaccinated	No	No	normal_or_overweight	Mali NPOP Box 8	8	2	G	M01760-38	M01760-38	2013-01-11	P5.81	5	A	11	IDT for Illumina DNA/RNA UDI	A	1.6	NA	8	4.8	12.8	1.6	2.8	0.24	3310	461	10	35	3.5	2	A11	NA	No	No	No	Yes	3	Normal or overweight	Normal or overweight	3	3	Normal or overweight	Normal or overweight	Too young to be vaccinated (any child < 10 months [10.5 months in Bangladesh] not vaccinated)	Partially vaccinated	Partially vaccinated	Fully vaccinated	3,4
s.m01766.38	ACCGTTACAATCGCTATGAG	NPOP	PERCH	Dan Beiting	Mali	1.5 ml snap-cap tube	38	p_m01766	1	Case	Very severe case	1-5 months	Partially vaccinated	Partially vaccinated	Partially vaccinated	No	No	normal_or_overweight	Mali NPOP Box 8	8	2	H	M01766-38	M01766-38	2013-01-11	P5.82	5	B	11	IDT for Illumina DNA/RNA UDI	A	0	0	12	0	12	0	1	0.2	901	426	3.9	35	9.06	2	B11	NA	No	Yes	No	No	3	Normal or overweight	Normal or overweight	3	3	Normal or overweight	Normal or overweight	Too young to be vaccinated (any child < 10 months [10.5 months in Bangladesh] not vaccinated)	Partially vaccinated	Partially vaccinated	Fully vaccinated	3,4
s.m01772.38	TATGCCTTACTAATGTGTCT	NPOP	PERCH	Dan Beiting	Mali	1.5 ml snap-cap tube	38	p_m01772	1	Case	Severe case	1-5 months	Partially vaccinated	Partially vaccinated	Partially vaccinated	No	No	normal_or_overweight	Mali NPOP Box 8	8	2	I	M01772-38	M01772-38	2013-01-11	P5.83	5	C	11	IDT for Illumina DNA/RNA UDI	A	0.1	NA	12	0	12	0.1	1.6	0.21	2400	513	5.1	35	6.82	2	C11	NA	No	No	No	No	3	Normal or overweight	Normal or overweight	3	3	Normal or overweight	Normal or overweight	Too young to be vaccinated (any child < 10 months [10.5 months in Bangladesh] not vaccinated)	Partially vaccinated	Partially vaccinated	Fully vaccinated	3,4
s.m01752.38	ACAAGTGGACAACATCGCGC	NPOP	PERCH	Dan Beiting	Mali	1.5 ml snap-cap tube	38	p_m01752	1	Case	Severe case	1-5 months	Not vaccinated	Not vaccinated	Not vaccinated	No	No	malnutrition	Mali NPOP Box 8	8	3	E	M01752-38	M01752-38	2013-01-18	P5.84	5	D	11	IDT for Illumina DNA/RNA UDI	A	0.1	NA	12	0	12	0.1	0.413	0.39	796	416	1.6	35	21.43	2	D11	NA	No	No	No	No	4	Severe malnutrition	Severe malnutrition	4	1	Moderate malnutrition	Normal or overweight	Too young to be vaccinated (any child < 10 months [10.5 months in Bangladesh] not vaccinated)	Not vaccinated	Not vaccinated	Not vaccinated (0 doses)	3,4
s.m01877.38	TGGTACCTAAAGTACTCATG	NPOP	PERCH	Dan Beiting	Mali	1.5 ml snap-cap tube	38	p_m01877	1	Case	Very severe case	12-23 months	Fully vaccinated	Fully vaccinated	Fully vaccinated	No	No	normal_or_overweight	Mali NPOP Box 8	8	4	E	M01877-38	M01877-38.	2013-01-18	P5.85	5	E	11	IDT for Illumina DNA/RNA UDI	A	1	NA	12	0	12	1	3.2	0.25	4040	486	10.8	35	3.23	2	E11	NA	No	No	No	Yes	12	Normal or overweight	Normal or overweight	12	0	Normal or overweight	Normal or overweight	Fully vaccinated (>= 1 dose)	Fully vaccinated	Fully vaccinated	Fully vaccinated	3,4
s.m02004.38	TTGGAATTCCGTATTGACGT	NPOP	PERCH	Dan Beiting	Mali	1.5 ml snap-cap tube	38	p_m02004	1	Case	Very severe case	24-59 months	Fully vaccinated	Fully vaccinated	Fully vaccinated	No	No	malnutrition	Mali NPOP Box 8	8	5	G	M02004-38	M02004-38.	2013-02-01	P5.86	5	F	11	IDT for Illumina DNA/RNA UDI	A	0.2	NA	12	0	12	0.2	2.9	0.24	3500	428	11.1	35	3.14	2	F11	NA	No	No	No	Yes	42	Severe malnutrition	Normal or overweight	24	0	Normal or overweight	Normal or overweight	Fully vaccinated (>= 1 dose)	Fully vaccinated	Fully vaccinated	Fully vaccinated	3,4
s.m01894.38	CCTCTACATGAGGAGGTATC	NPOP	PERCH	Dan Beiting	Mali	1.5 ml snap-cap tube	38	p_m01894	1	Case	Very severe case	6-11 months	Not vaccinated	Not vaccinated	Not vaccinated	No	No	normal_or_overweight	Mali NPOP Box 8	8	6	E	M01894-38	M01894-38	2013-02-01	P5.87	5	G	11	IDT for Illumina DNA/RNA UDI	A	2.4	NA	5	7	12	2.4	2.7	0.25	3140	437	10.2	35	3.44	2	G11	NA	No	No	Yes	No	11	Normal or overweight	Normal or overweight	11	0	Normal or overweight	Normal or overweight	Not vaccinated	Not vaccinated	Not vaccinated	Not vaccinated (0 doses)	3,4
s.m02166.38	GGAGCGTGTAACTTACGGAT	NPOP	PERCH	Dan Beiting	Mali	1.5 ml snap-cap tube	38	p_m02166	1	Case	Very severe case	1-5 months	Not vaccinated	Not vaccinated	Not vaccinated	Yes	No	malnutrition	Mali NPOP Box 8	8	9	H	M02166-38	M02166-38	2013-02-22	P5.88	5	H	11	IDT for Illumina DNA/RNA UDI	A	1.4	NA	10	4	14	1.4	2.9	0.29	3900	377	12.7	35	2.77	2	H11	NA	No	No	No	Yes	2	Severe malnutrition	NA	2	2	Normal or overweight	NA	Too young to be vaccinated (any child < 10 months [10.5 months in Bangladesh] not vaccinated)	Not vaccinated	Not vaccinated	Not vaccinated (0 doses)	3,4
s.m02489.38	GTCCGTAAGCAAGATACACG	NPOP	PERCH	Dan Beiting	Mali	1.5 ml snap-cap tube	38	p_m02489	1	Case	Very severe case	1-5 months	Partially vaccinated	Partially vaccinated	Partially vaccinated	Yes	No	normal_or_overweight	Mali NPOP Box 9	9	6	D	M02489-38	M02489-38	2013-03-15	P5.89	5	A	12	IDT for Illumina DNA/RNA UDI	A	3.9	NA	5	14.5	19.5	3.9	5.19	0.39	8630	475	18	35	1.95	2	A12	NA	No	Yes	No	Yes	2	Normal or overweight	NA	2	1	Normal or overweight	NA	Too young to be vaccinated (any child < 10 months [10.5 months in Bangladesh] not vaccinated)	Partially vaccinated	Partially vaccinated	Fully vaccinated	3,4
s.m02505.38	ACTTCAAGCGTTCATGGTTC	NPOP	PERCH	Dan Beiting	Mali	1.5 ml snap-cap tube	38	p_m02505	1	Case	Very severe case	12-23 months	Fully vaccinated	Fully vaccinated	Fully vaccinated	Yes	NA	malnutrition	Mali NPOP Box 9	9	6	E	M02505-38	M02505-38	2013-03-15	P5.90	5	B	12	IDT for Illumina DNA/RNA UDI	A	1.8	NA	7	5.6	12.6	1.8	2.1	0.28	3080	415	8.3	35	4.2	2	B12	NA	No	Yes	No	Yes	23	Moderate malnutrition	NA	23	0	Moderate malnutrition	NA	Fully vaccinated (>= 1 dose)	Fully vaccinated	Fully vaccinated	Fully vaccinated	3,4
s.m02512.38	TCAGAAGGCGTATGATGGCC	NPOP	PERCH	Dan Beiting	Mali	1.5 ml snap-cap tube	38	p_m02512	1	Case	Very severe case	1-5 months	Not vaccinated	Not vaccinated	Not vaccinated	Yes	NA	normal_or_overweight	Mali NPOP Box 9	9	7	A	M02512-38	M02512-38	2013-03-15	P5.91	5	C	12	IDT for Illumina DNA/RNA UDI	A	0.1	NA	12	0	12	0.1	2.1	0.11	2030	733	4.7	35	7.42	2	C12	NA	No	No	No	Yes	2	Normal or overweight	NA	2	0	Moderate malnutrition	NA	Too young to be vaccinated (any child < 10 months [10.5 months in Bangladesh] not vaccinated)	Not vaccinated	Not vaccinated	Fully vaccinated	3,4
s.m02521.38	GCGTTGGTATGGAAGTATGT	NPOP	PERCH	Dan Beiting	Mali	1.5 ml snap-cap tube	38	p_m02521	1	Case	Very severe case	6-11 months	Not vaccinated	Not vaccinated	Not vaccinated	Yes	NA	normal_or_overweight	Mali NPOP Box 9	9	7	B	M02521-38	M02521-38	2013-03-15	P5.92	5	D	12	IDT for Illumina DNA/RNA UDI	A	0	0.13	12	0	12	0.13	1.6	0.19	1900	419	6.3	35	5.57	2	D12	NA	No	Yes	No	No	6	Normal or overweight	NA	7	0	Severe malnutrition	NA	Too young to be vaccinated (any child < 10 months [10.5 months in Bangladesh] not vaccinated)	Not vaccinated	Not vaccinated	Not vaccinated (0 doses)	3,4
extract.neg.9	ACATATCCAGATTGCACATA	Extraction negative	NA	NA	NA	NA	NA	NA	NA	NA	NA	NA	NA	NA	NA	NA	NA	NA	NA	NA	NA	NA	NA	NA	NA	P5.93	5	E	12	IDT for Illumina DNA/RNA UDI	A	0	NA	12	0	12	0	0.2	0	6.49	710	0.5	35	75.5	2	E12	NA	No	NA	NA	NA	NA	NA	NA	NA	NA	NA	NA	NA	NA	NA	NA	3,4
extract.neg.10	TCATAGATTGCACCTTAATC	Extraction negative	NA	NA	NA	NA	NA	NA	NA	NA	NA	NA	NA	NA	NA	NA	NA	NA	NA	NA	NA	NA	NA	NA	NA	P5.94	5	F	12	IDT for Illumina DNA/RNA UDI	A	0	NA	12	0	12	0	0.1	0	3.86	751	0.2	35	159.71	2	F12	NA	No	NA	NA	NA	NA	NA	NA	NA	NA	NA	NA	NA	NA	NA	NA	3,4
lib.neg.9	GTATTCCACCTTGTCTACAT	Library negative	NA	NA	NA	NA	NA	NA	NA	NA	NA	NA	NA	NA	NA	NA	NA	NA	NA	NA	NA	NA	NA	NA	NA	P5.95	5	G	12	IDT for Illumina DNA/RNA UDI	A	0	NA	0	12	12	0	0.1	0	6.49	628	0.3	35	133.56	2	G12	NA	No	NA	NA	NA	NA	NA	NA	NA	NA	NA	NA	NA	NA	NA	NA	3,4
lib.neg.10	CCTCCGTCCACACCGATGTG	Library negative	NA	NA	NA	NA	NA	NA	NA	NA	NA	NA	NA	NA	NA	NA	NA	NA	NA	NA	NA	NA	NA	NA	NA	P5.96	5	H	12	IDT for Illumina DNA/RNA UDI	A	0	NA	0	12	12	0	0.1	0	7.7	743	0.2	35	158.01	2	H12	NA	No	NA	NA	NA	NA	NA	NA	NA	NA	NA	NA	NA	NA	NA	NA	3,4
s.m01906.4A	TGCCGGTCAGTTGTATCAGG	Induced Sputum	PERCH	Dan Beiting	Mali	2.0 ml cryovial	4A	p_m01906	1	Case	Severe case	1-5 months	Fully vaccinated	Fully vaccinated	Fully vaccinated	No	No	normal_or_overweight	Mali IS Aliquots Box 3	3	3	E	M01906-4A	M01906-4A	2012-10-10	P6.1	6	A	1	IDT for Illumina DNA/RNA UDI	B	37.2	NA	4	144.8	148.8	37.2	6.5	0.44	8170	464	23.1	35	1.52	2	A01	761	Yes	Yes	No	Yes	5	Normal or overweight	Normal or overweight	4	2	Normal or overweight	Normal or overweight	Too young to be vaccinated (any child < 10 months [10.5 months in Bangladesh] not vaccinated)	Fully vaccinated	Fully vaccinated	Fully vaccinated	3,4
s.m01969.4A	CACTCAATTCCACAACTTAA	Induced Sputum	PERCH	Dan Beiting	Mali	2.0 ml cryovial	4A	p_m01969	1	Case	Severe case	6-11 months	Fully vaccinated	Fully vaccinated	Fully vaccinated	No	No	malnutrition	Mali IS Aliquots Box 3	3	5	F	M01969-4A	M01969-4A	2012-10-29	P6.2	6	B	1	IDT for Illumina DNA/RNA UDI	B	28.1	NA	5	135.5	140.5	28.1	6.9	0	5080	504	22.5	35	1.55	2	B01	216	Yes	Yes	No	No	9	Severe malnutrition	Severe malnutrition	9	4	Normal or overweight	Normal or overweight	Not vaccinated	Fully vaccinated	Fully vaccinated	Fully vaccinated	3,4
s.m02138.4A	TCTCACACGCTCACTGTCCG	Induced Sputum	PERCH	Dan Beiting	Mali	2.0 ml cryovial	4A	p_m02138	1	Case	Severe case	1-5 months	Partially vaccinated	Partially vaccinated	Partially vaccinated	No	No	normal_or_overweight	Mali IS Aliquots Box 3	3	6	E	M02138-4A	M02138-4A	2012-11-05	P6.3	6	C	1	IDT for Illumina DNA/RNA UDI	B	51.7	NA	3	152.1	155.1	51.7	5.3	0.49	11600	416	21	35	1.67	2	C01	NA	No	No	No	No	3	Normal or overweight	Normal or overweight	3	1	Normal or overweight	Normal or overweight	Too young to be vaccinated (any child < 10 months [10.5 months in Bangladesh] not vaccinated)	Partially vaccinated	Partially vaccinated	Fully vaccinated	3,4
s.m02186.4A	TCAATGGAGAGTTGTAGTGC	Induced Sputum	PERCH	Dan Beiting	Mali	2.0 ml cryovial	4A	p_m02186	1	Case	Severe case	12-23 months	Fully vaccinated	Fully vaccinated	Fully vaccinated	No	No	normal_or_overweight	Mali IS Aliquots Box 3	3	6	F	M02186-4A	M02186-4A	2012-11-05	P6.4	6	D	1	IDT for Illumina DNA/RNA UDI	B	47.3	NA	3	138.9	141.9	47.3	5.4	0	11900	412	21.6	35	1.62	2	D01	1220	Yes	Yes	No	No	12	Normal or overweight	Normal or overweight	12	2	Normal or overweight	Normal or overweight	Fully vaccinated (>= 1 dose)	Fully vaccinated	Fully vaccinated	Fully vaccinated	3,4
s.m02156.4A	ATATGCATGTCCAGGCACCA	Induced Sputum	PERCH	Dan Beiting	Mali	2.0 ml cryovial	4A	p_m02156	1	Case	Severe case	1-5 months	Partially vaccinated	Partially vaccinated	Partially vaccinated	No	No	normal_or_overweight	Mali IS Aliquots Box 3	3	6	G	M02156-4A	M02156-4A	2012-11-05	P6.5	6	E	1	IDT for Illumina DNA/RNA UDI	B	12.1	NA	5	55.5	60.5	12.1	9.1	0.48	7020	460	32.6	35	1.08	2	E01	NA	No	No	Yes	No	2	Normal or overweight	Normal or overweight	2	0	Normal or overweight	Normal or overweight	Too young to be vaccinated (any child < 10 months [10.5 months in Bangladesh] not vaccinated)	Partially vaccinated	Partially vaccinated	Fully vaccinated	3,4
s.m02271.4A	ATGGCGCCTGAGGCCGTGGA	Induced Sputum	PERCH	Dan Beiting	Mali	2.0 ml cryovial	4A	p_m02271	1	Case	Severe case	1-5 months	Partially vaccinated	Partially vaccinated	Partially vaccinated	No	No	malnutrition	Mali IS Aliquots Box 3	3	6	I	M02271-4A	M02271-4A	2012-11-07	P6.6	6	F	1	IDT for Illumina DNA/RNA UDI	B	7	NA	5	30	35	7	7.8	0.33	6350	392	32.7	35	1.07	2	F01	26	Yes	Yes	No	Yes	4	Normal or overweight	Moderate malnutrition	4	2	Moderate malnutrition	Severe malnutrition	Too young to be vaccinated (any child < 10 months [10.5 months in Bangladesh] not vaccinated)	Partially vaccinated	Partially vaccinated	Fully vaccinated	3,4
s.m02228.4A	TCCGTTATGTTACACTACAA	Induced Sputum	PERCH	Dan Beiting	Mali	2.0 ml cryovial	4A	p_m02228	1	Case	Severe case	1-5 months	Partially vaccinated	Partially vaccinated	Partially vaccinated	No	No	normal_or_overweight	Mali IS Aliquots Box 3	3	7	A	M02228-4A	M02228-4A	2012-11-07	P6.7	6	G	1	IDT for Illumina DNA/RNA UDI	B	70.9	NA	2	139.8	141.8	70.9	5	0.08	7560	373	22.1	35	1.59	2	G01	876	Yes	Yes	No	Yes	2	Normal or overweight	Normal or overweight	2	1	Normal or overweight	Normal or overweight	Too young to be vaccinated (any child < 10 months [10.5 months in Bangladesh] not vaccinated)	Partially vaccinated	Partially vaccinated	Fully vaccinated	3,4
s.m02316.4A	GGTCTATTAACGTGTCGTGG	Induced Sputum	PERCH	Dan Beiting	Mali	2.0 ml cryovial	4A	p_m02316	1	Case	Very severe case	6-11 months	Fully vaccinated	Fully vaccinated	Fully vaccinated	No	No	malnutrition	Mali IS Aliquots Box 3	3	7	C	M02316-4A	M02316-4A	2012-11-07	P6.8	6	H	1	IDT for Illumina DNA/RNA UDI	B	14	NA	5	65	70	14	5.7	0.33	8160	392	23.9	35	1.46	2	H01	987	Yes	Yes	No	Yes	9	Moderate malnutrition	Moderate malnutrition	9	6	Normal or overweight	Normal or overweight	Too young to be vaccinated (any child < 10 months [10.5 months in Bangladesh] not vaccinated)	Fully vaccinated	Fully vaccinated	Fully vaccinated	3,4
s.m02098.4A	CAGCAATCGTATACATCACA	Induced Sputum	PERCH	Dan Beiting	Mali	2.0 ml cryovial	4A	p_m02098	1	Case	Severe case	12-23 months	Fully vaccinated	Fully vaccinated	Fully vaccinated	No	No	malnutrition	Mali IS Aliquots Box 3	3	7	E	M02098-4A	M02098-4A	2012-11-15	P6.9	6	A	2	IDT for Illumina DNA/RNA UDI	B	23.8	NA	5	114	119	23.8	7.1	0.44	10200	376	31.1	35	1.13	2	A02	193	Yes	Yes	No	Yes	13	Moderate malnutrition	Moderate malnutrition	13	2	Normal or overweight	Normal or overweight	Fully vaccinated (>= 1 dose)	Fully vaccinated	Fully vaccinated	Fully vaccinated	3,4
s.m02355.4A	TTCTGTAGAATATTGCGCTC	Induced Sputum	PERCH	Dan Beiting	Mali	2.0 ml cryovial	4A	p_m02355	1	Case	Very severe case	6-11 months	Fully vaccinated	Fully vaccinated	Fully vaccinated	No	No	malnutrition	Mali IS Aliquots Box 3	3	8	A	M02355-4A	M02355-4A	2012-11-15	P6.10	6	B	2	IDT for Illumina DNA/RNA UDI	B	62.7	NA	2	123.4	125.4	62.7	2.6	0.27	3240	417	10.3	35	3.41	2	B02	161	Yes	Yes	No	Yes	7	Moderate malnutrition	Moderate malnutrition	7	2	Normal or overweight	Normal or overweight	Too young to be vaccinated (any child < 10 months [10.5 months in Bangladesh] not vaccinated)	Fully vaccinated	Fully vaccinated	Fully vaccinated	3,4
s.m02154.4A	GAACGCAATAACAGTAAGAT	Induced Sputum	PERCH	Dan Beiting	Mali	2.0 ml cryovial	4A	p_m02154	1	Case	Severe case	6-11 months	Fully vaccinated	Fully vaccinated	Fully vaccinated	No	No	malnutrition	Mali IS Aliquots Box 3	3	8	D	M02154-4A	M02154-4A	2012-11-15	P6.11	6	C	2	IDT for Illumina DNA/RNA UDI	B	80.9	NA	2	159.8	161.8	80.9	4.7	0.19	5060	480	16.1	35	2.17	2	C02	957	Yes	Yes	No	No	9	Moderate malnutrition	Moderate malnutrition	0	0	Moderate malnutrition	Severe malnutrition	Too young to be vaccinated (any child < 10 months [10.5 months in Bangladesh] not vaccinated)	Fully vaccinated	Fully vaccinated	Fully vaccinated	3,4
s.m02020.4A	AGTACTCATGACCACGACAT	Induced Sputum	PERCH	Dan Beiting	Mali	2.0 ml cryovial	4A	p_m02020	1	Case	Severe case	1-5 months	Partially vaccinated	Partially vaccinated	Partially vaccinated	No	No	normal_or_overweight	Mali IS Aliquots Box 4	4	1	B	M02020-4A	M2020-4A	2012-12-17	P6.12	6	D	2	IDT for Illumina DNA/RNA UDI	B	30	NA	5	145	150	30	3.7	0.27	4820	400	15.2	35	2.3	2	D02	NA	No	Yes	No	Yes	4	Normal or overweight	Normal or overweight	4	0	Normal or overweight	Normal or overweight	Too young to be vaccinated (any child < 10 months [10.5 months in Bangladesh] not vaccinated)	Partially vaccinated	Partially vaccinated	Partially vaccinated (1 or 2 doses)	3,4
s.m02322.4A	GGTAGAATTATGATGGCTAC	Induced Sputum	PERCH	Dan Beiting	Mali	2.0 ml cryovial	4A	p_m02322	1	Case	Severe case	12-23 months	Not vaccinated	Fully vaccinated	Fully vaccinated	No	No	malnutrition	Mali IS Aliquots Box 4	4	1	C	M02322-4A	M02322-4A	2012-12-17	P6.13	6	E	2	IDT for Illumina DNA/RNA UDI	B	19.5	NA	5	92.5	97.5	19.5	6.3	0.37	10000	394	26.3	35	1.33	2	E02	NA	No	No	No	Yes	23	Severe malnutrition	Severe malnutrition	18	6	Moderate malnutrition	Severe malnutrition	Fully vaccinated (>= 1 dose)	Not vaccinated	Fully vaccinated	Fully vaccinated	3,4
s.m02390.4A	TAATTAGCGTTTCTTAACCA	Induced Sputum	PERCH	Dan Beiting	Mali	2.0 ml cryovial	4A	p_m02390	1	Case	Very severe case	24-59 months	Not vaccinated	Fully vaccinated	Fully vaccinated	No	No	normal_or_overweight	Mali IS Aliquots Box 4	4	1	D	M02390-4A	M02390-4A	2012-12-17	P6.14	6	F	2	IDT for Illumina DNA/RNA UDI	B	1.1	NA	12	1.2	13.2	1.1	7.4	0.34	10000	410	29.7	35	1.18	2	F02	4178	Yes	Yes	No	Yes	24	Normal or overweight	Normal or overweight	15	6	Normal or overweight	Normal or overweight	Fully vaccinated (>= 1 dose)	Not vaccinated	Fully vaccinated	Fully vaccinated	3,4
s.m02265.4A	ATTAACAAGGACGAACAACA	Induced Sputum	PERCH	Dan Beiting	Mali	2.0 ml cryovial	4A	p_m02265	1	Case	Severe case	12-23 months	Fully vaccinated	Fully vaccinated	Fully vaccinated	No	No	malnutrition	Mali IS Aliquots Box 4	4	1	E	M02265-4A	M02265-4A	2012-12-17	P6.15	6	G	2	IDT for Illumina DNA/RNA UDI	B	12.8	NA	5	59	64	12.8	4.7	0.2	8740	387	20	35	1.75	2	G02	84	Yes	Yes	No	Yes	18	Severe malnutrition	Normal or overweight	18	3	Normal or overweight	Moderate malnutrition	Fully vaccinated (>= 1 dose)	Fully vaccinated	Fully vaccinated	Fully vaccinated	3,4
s.m01949.4A	TGATGGCTACATGTTGTTGG	Induced Sputum	PERCH	Dan Beiting	Mali	2.0 ml cryovial	4A	p_m01949	1	Case	Severe case	1-5 months	Partially vaccinated	Partially vaccinated	Partially vaccinated	No	No	normal_or_overweight	Mali IS Aliquots Box 4	4	4	D	M01949-4A	M01949-4A	2013-01-29	P6.16	6	H	2	IDT for Illumina DNA/RNA UDI	B	18.7	NA	5	88.5	93.5	18.7	4.5	0	5630	487	15.2	35	2.3	2	H02	846	Yes	Yes	No	No	4	Normal or overweight	Normal or overweight	4	3	Normal or overweight	Normal or overweight	Too young to be vaccinated (any child < 10 months [10.5 months in Bangladesh] not vaccinated)	Partially vaccinated	Partially vaccinated	Fully vaccinated	3,4
s.m01932.4A	GAATTACAAGCTGAGCCGGT	Induced Sputum	PERCH	Dan Beiting	Mali	2.0 ml cryovial	4A	p_m01932	1	Case	Severe case	1-5 months	Partially vaccinated	Partially vaccinated	Partially vaccinated	No	No	normal_or_overweight	Mali IS Aliquots Box 4	4	4	G	M01932-4A	M01932-4A	2013-02-04	P6.17	6	A	3	IDT for Illumina DNA/RNA UDI	B	56.7	NA	3	167.1	170.1	56.7	7.6	0.12	9060	590	21.2	35	1.65	2	A03	165	Yes	Yes	No	No	5	Normal or overweight	Normal or overweight	5	0	Normal or overweight	Normal or overweight	Too young to be vaccinated (any child < 10 months [10.5 months in Bangladesh] not vaccinated)	Partially vaccinated	Partially vaccinated	Partially vaccinated (1 or 2 doses)	3,4
s.m02227.4A	TAGAATTGGATCAGATTAAC	Induced Sputum	PERCH	Dan Beiting	Mali	2.0 ml cryovial	4A	p_m02227	1	Case	Severe case	24-59 months	Fully vaccinated	Fully vaccinated	Fully vaccinated	No	No	normal_or_overweight	Mali IS Aliquots Box 4	4	5	B	M02227-4A	M02227-4A	2013-02-13	P6.18	6	B	3	IDT for Illumina DNA/RNA UDI	B	69.5	NA	2	137	139	69.5	6.4	0.17	8370	579	18.2	35	1.92	2	B03	1026	Yes	Yes	No	Yes	28	Normal or overweight	Normal or overweight	18	6	Normal or overweight	Normal or overweight	Fully vaccinated (>= 1 dose)	Fully vaccinated	Fully vaccinated	Fully vaccinated	3,4
s.m02190.4A	AGGCAGCTCTACGTTAGCCG	Induced Sputum	PERCH	Dan Beiting	Mali	2.0 ml cryovial	4A	p_m02190	1	Case	Severe case	6-11 months	Fully vaccinated	Fully vaccinated	Fully vaccinated	No	No	malnutrition	Mali IS Aliquots Box 4	4	5	H	M02190-4A	M02190-4A	2013-02-25	P6.19	6	C	3	IDT for Illumina DNA/RNA UDI	B	35.6	NA	4	138.4	142.4	35.6	5.8	0.2	15700	532	17.9	35	1.95	2	C03	90	Yes	Yes	No	Yes	10	Severe malnutrition	Moderate malnutrition	10	3	Severe malnutrition	Severe malnutrition	Fully vaccinated (>= 1 dose)	Fully vaccinated	Fully vaccinated	Fully vaccinated	3,4
s.m02284.4A	ATCGGCGAAGAATTCTTGGA	Induced Sputum	PERCH	Dan Beiting	Mali	2.0 ml cryovial	4A	p_m02284	1	Case	Very severe case	6-11 months	Fully vaccinated	Fully vaccinated	Fully vaccinated	No	No	malnutrition	Mali IS Aliquots Box 4	4	5	I	M02284-4A	M02284-4A	2013-02-25	P6.20	6	D	3	IDT for Illumina DNA/RNA UDI	B	27.4	NA	5	132	137	27.4	6.2	0.16	9160	535	19.1	35	1.84	2	D03	1346	Yes	Yes	No	Yes	11	Moderate malnutrition	Moderate malnutrition	6	0	Moderate malnutrition	Severe malnutrition	Fully vaccinated (>= 1 dose)	Fully vaccinated	Fully vaccinated	Fully vaccinated	3,4
s.m02465.4A	CCGTGACCGACAACGTTCGG	Induced Sputum	PERCH	Dan Beiting	Mali	2.0 ml cryovial	4A	p_m02465	1	Case	Very severe case	1-5 months	Fully vaccinated	Fully vaccinated	Fully vaccinated	No	Yes	normal_or_overweight	Mali IS Aliquots Box 4	4	6	E	M02465-4A	M02465-4A	2013-03-06	P6.21	6	E	3	IDT for Illumina DNA/RNA UDI	B	9.1	NA	5	40.5	45.5	9.1	5.2	0	7330	651	13.1	35	2.66	2	E03	7188	Yes	Yes	No	Yes	4	Normal or overweight	Normal or overweight	4	1	Normal or overweight	Normal or overweight	Too young to be vaccinated (any child < 10 months [10.5 months in Bangladesh] not vaccinated)	Fully vaccinated	Fully vaccinated	Fully vaccinated	3,4
s.m02574.41	ATACTTGTTCTCGGCGGTTA	Induced Sputum	PERCH	Dan Beiting	Mali	2.0 ml cryovial	41	p_m02574	1	Case	Very severe case	6-11 months	Fully vaccinated	Fully vaccinated	Fully vaccinated	No	No	normal_or_overweight	Mali IS Aliquots Box 4	4	7	A	M02574-41	NA	2013-03-09	P6.22	6	F	3	IDT for Illumina DNA/RNA UDI	B	48.3	NA	3	141.9	144.9	48.3	5.8	0	9170	545	17.5	35	2	2	F03	1193	Yes	Yes	No	Yes	9	Normal or overweight	Normal or overweight	9	0	Normal or overweight	Normal or overweight	Too young to be vaccinated (any child < 10 months [10.5 months in Bangladesh] not vaccinated)	Fully vaccinated	Fully vaccinated	Fully vaccinated	3,4
s.m02449.40	TCCGCCAATTCAGCACGGAG	Induced Sputum	PERCH	Dan Beiting	Mali	2.0 ml cryovial	40	p_m02449	1	Case	Severe case	1-5 months	Partially vaccinated	Partially vaccinated	Partially vaccinated	No	No	normal_or_overweight	Mali IS Aliquots Box 4	4	8	D	M02449-40	NA	2013-03-23	P6.23	6	G	3	IDT for Illumina DNA/RNA UDI	B	7.6	NA	5	33	38	7.6	6	0.14	10600	521	19	35	1.85	2	G03	1415	Yes	Yes	No	No	4	Normal or overweight	Normal or overweight	4	0	Moderate malnutrition	Severe malnutrition	Too young to be vaccinated (any child < 10 months [10.5 months in Bangladesh] not vaccinated)	Partially vaccinated	Partially vaccinated	Fully vaccinated	3,4
s.m02467.40	AGGACAGGCCAGCTGGAATG	Induced Sputum	PERCH	Dan Beiting	Mali	2.0 ml cryovial	40	p_m02467	1	Case	Severe case	6-11 months	Fully vaccinated	Fully vaccinated	Fully vaccinated	No	No	malnutrition	Mali IS Aliquots Box 4	4	8	H	M02467-40	1052576	2013-03-28	P6.24	6	H	3	IDT for Illumina DNA/RNA UDI	B	9.8	NA	5	44	49	9.8	7.1	0	7930	536	21.8	35	1.61	2	H03	1158	Yes	Yes	No	No	8	Severe malnutrition	Severe malnutrition	0	0	Normal or overweight	Normal or overweight	Too young to be vaccinated (any child < 10 months [10.5 months in Bangladesh] not vaccinated)	Fully vaccinated	Fully vaccinated	Fully vaccinated	3,4
s.m02629.40	AGAGAACCTATAGCATAACC	Induced Sputum	PERCH	Dan Beiting	Mali	2.0 ml cryovial	40	p_m02629	1	Case	Very severe case	12-23 months	Fully vaccinated	Fully vaccinated	Fully vaccinated	No	No	malnutrition	Mali IS Aliquots Box 4	4	8	I	M02629-40	NA	2013-03-28	P6.25	6	A	4	IDT for Illumina DNA/RNA UDI	B	17.4	NA	5	82	87	17.4	5.4	0.2	5930	425	20.9	35	1.67	2	A04	1361	Yes	Yes	No	Yes	12	Moderate malnutrition	Moderate malnutrition	12	0	Normal or overweight	Normal or overweight	Fully vaccinated (>= 1 dose)	Fully vaccinated	Fully vaccinated	Fully vaccinated	3,4
s.m02615.40	GATATTGTGTACCGTGTGGT	Induced Sputum	PERCH	Dan Beiting	Mali	2.0 ml cryovial	40	p_m02615	1	Case	Very severe case	6-11 months	Fully vaccinated	Fully vaccinated	Fully vaccinated	No	No	malnutrition	Mali IS Aliquots Box 4	4	9	A	M02615-40	NA	2013-03-28	P6.26	6	B	4	IDT for Illumina DNA/RNA UDI	B	46.6	NA	3	136.8	139.8	46.6	4.3	0.23	5020	433	16.3	35	2.14	2	B04	278	Yes	Yes	No	Yes	8	Severe malnutrition	Moderate malnutrition	8	4	Normal or overweight	Normal or overweight	Too young to be vaccinated (any child < 10 months [10.5 months in Bangladesh] not vaccinated)	Fully vaccinated	Fully vaccinated	Fully vaccinated	3,4
s.m02464.40	CGTACAGGAAAGAGAACCTA	Induced Sputum	PERCH	Dan Beiting	Mali	2.0 ml cryovial	40	p_m02464	1	Case	Severe case	12-23 months	Fully vaccinated	Fully vaccinated	Fully vaccinated	No	No	malnutrition	Mali IS Aliquots Box 5	5	1	H	M02464-40	NA	2013-04-10	P6.27	6	C	4	IDT for Illumina DNA/RNA UDI	B	12	NA	5	55	60	12	6.2	0.35	7440	399	25.6	35	1.37	2	C04	855	Yes	Yes	No	Yes	15	Severe malnutrition	Moderate malnutrition	15	0	Severe malnutrition	Severe malnutrition	Fully vaccinated (>= 1 dose)	Fully vaccinated	Fully vaccinated	Fully vaccinated	3,4
s.m02462.40	CTGCGTTACCTCGAGCCATA	Induced Sputum	PERCH	Dan Beiting	Mali	2.0 ml cryovial	40	p_m02462	1	Case	Very severe case	6-11 months	Fully vaccinated	Fully vaccinated	Fully vaccinated	No	No	normal_or_overweight	Mali IS Aliquots Box 5	5	1	I	M02462-40	NA	2013-04-12	P6.28	6	D	4	IDT for Illumina DNA/RNA UDI	B	4.6	NA	5	18	23	4.6	4.8	0.2	6930	400	19.7	35	1.77	2	D04	718	Yes	Yes	No	No	7	Normal or overweight	Normal or overweight	7	0	Normal or overweight	Normal or overweight	Too young to be vaccinated (any child < 10 months [10.5 months in Bangladesh] not vaccinated)	Fully vaccinated	Fully vaccinated	Fully vaccinated	3,4
s.m02506.40	AGGCCGTGGAAACGCACGAG	Induced Sputum	PERCH	Dan Beiting	Mali	2.0 ml cryovial	40	p_m02506	1	Case	Very severe case	12-23 months	Fully vaccinated	Fully vaccinated	Fully vaccinated	No	No	normal_or_overweight	Mali IS Aliquots Box 5	5	3	I	M02506-40	NA	2013-05-07	P6.29	6	E	4	IDT for Illumina DNA/RNA UDI	B	42.4	NA	4	165.6	169.6	42.4	6.5	0.33	9010	431	24.8	35	1.41	2	E04	1334	Yes	Yes	No	Yes	17	Normal or overweight	Normal or overweight	17	4	Moderate malnutrition	Severe malnutrition	Fully vaccinated (>= 1 dose)	Fully vaccinated	Fully vaccinated	Fully vaccinated	3,4
s.m02567.40	AGGAGGTATCTGCCAACTGG	Induced Sputum	PERCH	Dan Beiting	Mali	2.0 ml cryovial	40	p_m02567	1	Case	Very severe case	1-5 months	Partially vaccinated	Partially vaccinated	Partially vaccinated	Yes	No	malnutrition	Mali IS Aliquots Box 5	5	4	B	M02567-40	NA	2013-05-08	P6.30	6	F	4	IDT for Illumina DNA/RNA UDI	B	10	NA	5	45	50	10	4.6	0.23	6620	407	18.6	35	1.88	2	F04	560	Yes	Yes	No	No	4	Severe malnutrition	NA	4	4	Normal or overweight	NA	Too young to be vaccinated (any child < 10 months [10.5 months in Bangladesh] not vaccinated)	Partially vaccinated	Partially vaccinated	Partially vaccinated (1 or 2 doses)	3,4
s.m02631.41	GCTGACGTTGAATGCGAACA	Induced Sputum	PERCH	Dan Beiting	Mali	2.0 ml cryovial	41	p_m02631	1	Case	Very severe case	24-59 months	Fully vaccinated	Fully vaccinated	Fully vaccinated	No	No	malnutrition	Mali IS Aliquots Box 5	5	4	D	M02631-41	NA	2013-05-13	P6.31	6	G	4	IDT for Illumina DNA/RNA UDI	B	0.4	NA	12	0	12	0.4	2.6	0.27	3680	455	9.4	35	3.72	2	G04	NA	No	No	No	No	32	Severe malnutrition	Moderate malnutrition	0	0	Severe malnutrition	Severe malnutrition	Fully vaccinated (>= 1 dose)	Fully vaccinated	Fully vaccinated	Fully vaccinated	3,4
s.m02242.4A	CTAATAACCGCGATGCGGTT	Induced Sputum	PERCH	Dan Beiting	Mali	2.0 ml cryovial	4A	p_m02242	1	Case	Severe case	1-5 months	Not vaccinated	Not vaccinated	Not vaccinated	No	No	normal_or_overweight	Mali IS Aliquots Box 7	7	7	E	M02242-4A	1052544	2013-02-13	P6.32	6	H	4	IDT for Illumina DNA/RNA UDI	B	34.1	NA	4	132.4	136.4	34.1	6	0	8550	425	23.2	35	1.51	2	H04	705	Yes	Yes	No	Yes	1	Normal or overweight	Normal or overweight	1	1	Moderate malnutrition	Severe malnutrition	Too young to be vaccinated (any child < 10 months [10.5 months in Bangladesh] not vaccinated)	Not vaccinated	Not vaccinated	Fully vaccinated	3,4
s.m00946.37	TCTAGGCGCGTTAACCTTCG	NPOP	PERCH	Dan Beiting	Mali	1.5 ml snap-cap tube	37	p_m00946	1	Community control	Control with RTI	6-11 months	Fully vaccinated	Fully vaccinated	Fully vaccinated	No	NA	normal_or_overweight	Mali NPOP Box 1	1	2	E	M00946-37	m00946-37	2012-01-13	P6.33	6	A	5	IDT for Illumina DNA/RNA UDI	B	1.2	NA	10	2	12	1.2	2.9	0.3	3910	458	10.4	35	3.36	2	A05	NA	No	No	No	Yes	6	Normal or overweight	NA	6	2	Normal or overweight	NA	Too young to be vaccinated (any child < 10 months [10.5 months in Bangladesh] not vaccinated)	Fully vaccinated	Fully vaccinated	Fully vaccinated	3,4
s.m00958.37	ATAGCCAAGACAGTGGCACT	NPOP	PERCH	Dan Beiting	Mali	1.5 ml snap-cap tube	37	p_m00958	1	Community control	Control with RTI	6-11 months	Not vaccinated	Fully vaccinated	Fully vaccinated	No	NA	normal_or_overweight	Mali NPOP Box 1	1	4	C	M00958-37	m00958-37	2012-01-27	P6.34	6	B	5	IDT for Illumina DNA/RNA UDI	B	0.3	NA	12	0	12	0.3	3.4	0.18	4010	562	10	35	3.52	2	B05	NA	No	No	No	No	8	Normal or overweight	NA	8	6	Normal or overweight	NA	Too young to be vaccinated (any child < 10 months [10.5 months in Bangladesh] not vaccinated)	Not vaccinated	Fully vaccinated	Fully vaccinated	3,4
s.m00951.37	TTCGGTGTGAATACTTGTTC	NPOP	PERCH	Dan Beiting	Mali	1.5 ml snap-cap tube	37	p_m00951	1	Community control	Control with RTI	12-23 months	Not vaccinated	Fully vaccinated	Fully vaccinated	No	NA	malnutrition	Mali NPOP Box 1	1	7	G	M00951-37	m00951-37	2012-02-17	P6.35	6	C	5	IDT for Illumina DNA/RNA UDI	B	0.1	NA	12	0	12	0.1	1.8	0.24	2490	437	6.8	35	5.16	2	C05	NA	No	No	No	No	12	Moderate malnutrition	NA	12	6	Moderate malnutrition	NA	Fully vaccinated (>= 1 dose)	Not vaccinated	Fully vaccinated	Fully vaccinated	3,4
s.m02615.38	ATGTAACGTTCAGCAATCGT	NPOP	PERCH	Dan Beiting	Mali	1.5 ml snap-cap tube	38	p_m02615	1	Case	Very severe case	6-11 months	Fully vaccinated	Fully vaccinated	Fully vaccinated	No	No	malnutrition	Mali NPOP Box 10	10	1	E	M02615-38	M02615-38	2013-04-09	P6.36	6	D	5	IDT for Illumina DNA/RNA UDI	B	3.5	NA	5	12.5	17.5	3.5	5.5	0.2	10600	460	19.7	35	1.78	2	D05	NA	No	Yes	No	Yes	8	Severe malnutrition	Moderate malnutrition	8	4	Normal or overweight	Normal or overweight	Too young to be vaccinated (any child < 10 months [10.5 months in Bangladesh] not vaccinated)	Fully vaccinated	Fully vaccinated	Fully vaccinated	3,4
s.m02553.38	AACGAGGCCGATCCAGGTAT	NPOP	PERCH	Dan Beiting	Mali	1.5 ml snap-cap tube	38	p_m02553	1	Case	Very severe case	12-23 months	Fully vaccinated	Fully vaccinated	Fully vaccinated	Yes	No	normal_or_overweight	Mali NPOP Box 10	10	4	E	M02553-38	M02553-38	2013-04-09	P6.37	6	E	5	IDT for Illumina DNA/RNA UDI	B	0.5	NA	12	0	12	0.5	5.4	0	9000	462	19.2	35	1.82	2	E05	NA	No	No	No	No	16	Normal or overweight	NA	16	1	Normal or overweight	NA	Fully vaccinated (>= 1 dose)	Fully vaccinated	Fully vaccinated	Fully vaccinated	3,4
s.m02464.38	TGGTGTTATGTAGAATTGGA	NPOP	PERCH	Dan Beiting	Mali	1.5 ml snap-cap tube	38	p_m02464	1	Case	Severe case	12-23 months	Fully vaccinated	Fully vaccinated	Fully vaccinated	No	No	malnutrition	Mali NPOP Box 10	10	5	C	M02464-38	M02464-38	2013-04-16	P6.38	6	F	5	IDT for Illumina DNA/RNA UDI	B	1.5	NA	8	4	12	1.5	6.7	0.35	10900	423	26.1	35	1.34	2	F05	NA	No	No	No	Yes	15	Severe malnutrition	Moderate malnutrition	15	0	Severe malnutrition	Severe malnutrition	Fully vaccinated (>= 1 dose)	Fully vaccinated	Fully vaccinated	Fully vaccinated	3,4
s.m02462.38	TGGCCTCTGTCGCTGTCTCA	NPOP	PERCH	Dan Beiting	Mali	1.5 ml snap-cap tube	38	p_m02462	1	Case	Very severe case	6-11 months	Fully vaccinated	Fully vaccinated	Fully vaccinated	No	No	normal_or_overweight	Mali NPOP Box 10	10	5	H	M02462-38	M02462-38	2013-04-16	P6.39	6	G	5	IDT for Illumina DNA/RNA UDI	B	0.1	NA	12	0	12	0.1	1	0.26	1300	516	3.2	35	10.98	2	G05	NA	No	Yes	No	No	7	Normal or overweight	Normal or overweight	7	0	Normal or overweight	Normal or overweight	Too young to be vaccinated (any child < 10 months [10.5 months in Bangladesh] not vaccinated)	Fully vaccinated	Fully vaccinated	Fully vaccinated	3,4
s.m02506.38	CCAGGCACCATAATTAGCGT	NPOP	PERCH	Dan Beiting	Mali	1.5 ml snap-cap tube	38	p_m02506	1	Case	Very severe case	12-23 months	Fully vaccinated	Fully vaccinated	Fully vaccinated	No	No	normal_or_overweight	Mali NPOP Box 11	11	2	E	M02506-38	M02506-38	2013-05-10	P6.40	6	H	5	IDT for Illumina DNA/RNA UDI	B	0.1	NA	12	0	12	0.1	0.6	0.27	750	462	2.1	35	16.38	2	H05	NA	No	Yes	No	Yes	17	Normal or overweight	Normal or overweight	17	4	Moderate malnutrition	Severe malnutrition	Fully vaccinated (>= 1 dose)	Fully vaccinated	Fully vaccinated	Fully vaccinated	3,4
s.m02567.38	CCGGTTCCTACTCGAATATA	NPOP	PERCH	Dan Beiting	Mali	1.5 ml snap-cap tube	38	p_m02567	1	Case	Very severe case	1-5 months	Partially vaccinated	Partially vaccinated	Partially vaccinated	Yes	No	malnutrition	Mali NPOP Box 11	11	3	B	M02567-38	M02567-38	2013-05-10	P6.41	6	A	6	IDT for Illumina DNA/RNA UDI	B	0	0	12	0	12	0	0.2	0.06	150	475	0.7	35	50.52	2	A06	NA	No	Yes	No	No	4	Severe malnutrition	NA	4	4	Normal or overweight	NA	Too young to be vaccinated (any child < 10 months [10.5 months in Bangladesh] not vaccinated)	Partially vaccinated	Partially vaccinated	Partially vaccinated (1 or 2 doses)	3,4
s.m02719.38	GGCCAATATTTATCGGACCG	NPOP	PERCH	Dan Beiting	Mali	1.5 ml snap-cap tube	38	p_m02719	1	Case	Very severe case	6-11 months	Fully vaccinated	Fully vaccinated	Fully vaccinated	Yes	NA	malnutrition	Mali NPOP Box 11	11	4	I	M02719-38	M02719-38	2013-05-24	P6.42	6	B	6	IDT for Illumina DNA/RNA UDI	B	0.6	NA	12	0	12	0.6	0.894	0.35	1240	459	3.2	35	10.92	2	B06	NA	No	No	No	No	7	Moderate malnutrition	NA	7	0	Normal or overweight	NA	Too young to be vaccinated (any child < 10 months [10.5 months in Bangladesh] not vaccinated)	Fully vaccinated	Fully vaccinated	Fully vaccinated	3,4
s.m02623.38	GAATACCTATACTCTATTGT	NPOP	PERCH	Dan Beiting	Mali	1.5 ml snap-cap tube	38	p_m02623	1	Case	Very severe case	12-23 months	Fully vaccinated	Fully vaccinated	Fully vaccinated	Yes	No	malnutrition	Mali NPOP Box 11	11	5	B	M02623-38	M02623-38	2013-05-24	P6.43	6	C	6	IDT for Illumina DNA/RNA UDI	B	0	0.208	12	0	12	0.208	2.4	0.22	3030	473	8.3	35	4.19	2	C06	NA	No	Yes	No	No	13	Moderate malnutrition	NA	13	0	Moderate malnutrition	NA	Fully vaccinated (>= 1 dose)	Fully vaccinated	Fully vaccinated	Fully vaccinated	3,4
s.m02631.38	TACGTGAAGGCTAATAACCG	NPOP	PERCH	Dan Beiting	Mali	1.5 ml snap-cap tube	38	p_m02631	1	Case	Very severe case	24-59 months	Fully vaccinated	Fully vaccinated	Fully vaccinated	No	No	malnutrition	Mali NPOP Box 11	11	5	C	M02631-38	M02631-38	2013-05-24	P6.44	6	D	6	IDT for Illumina DNA/RNA UDI	B	2.3	NA	7	9.1	16.1	2.3	1.1	0.26	1630	381	4.8	35	7.37	2	D06	NA	No	No	No	No	32	Severe malnutrition	Moderate malnutrition	0	0	Severe malnutrition	Severe malnutrition	Fully vaccinated (>= 1 dose)	Fully vaccinated	Fully vaccinated	Fully vaccinated	3,4
s.m02675.38	CTTATTGGCCACTTGTTATC	NPOP	PERCH	Dan Beiting	Mali	1.5 ml snap-cap tube	38	p_m02675	1	Case	Very severe case	6-11 months	Partially vaccinated	Fully vaccinated	Fully vaccinated	Yes	No	normal_or_overweight	Mali NPOP Box 11	11	5	G	M02675-38	M02675-38	2013-05-24	P6.45	6	E	6	IDT for Illumina DNA/RNA UDI	B	0.4	NA	12	0	12	0.4	1.6	0.24	2410	475	5.5	35	6.31	2	E06	NA	No	No	No	No	7	Normal or overweight	NA	7	0	Normal or overweight	NA	Too young to be vaccinated (any child < 10 months [10.5 months in Bangladesh] not vaccinated)	Partially vaccinated	Fully vaccinated	Fully vaccinated	3,4
s.m02693.38	ACAACTACTGTGTGATAACT	NPOP	PERCH	Dan Beiting	Mali	1.5 ml snap-cap tube	38	p_m02693	1	Case	Very severe case	24-59 months	Fully vaccinated	Fully vaccinated	Fully vaccinated	Yes	NA	malnutrition	Mali NPOP Box 11	11	6	B	M02693-38	M02693-38	2013-05-24	P6.46	6	F	6	IDT for Illumina DNA/RNA UDI	B	0.3	NA	12	0	12	0.3	2.4	0.29	3310	445	8.9	35	3.94	2	F06	NA	No	No	No	Yes	30	Moderate malnutrition	NA	0	0	Normal or overweight	NA	Fully vaccinated (>= 1 dose)	Fully vaccinated	Fully vaccinated	Fully vaccinated	3,4
s.m02624.38	GTTGGATGAATTACCTGGAA	NPOP	PERCH	Dan Beiting	Mali	1.5 ml snap-cap tube	38	p_m02624	1	Case	Very severe case	12-23 months	Fully vaccinated	Fully vaccinated	Fully vaccinated	Yes	NA	normal_or_overweight	Mali NPOP Box 11	11	6	F	M02624-38	M02624-38	2013-05-24	P6.47	6	G	6	IDT for Illumina DNA/RNA UDI	B	1	NA	12	0	12	1	5.6	0.46	7490	348	26.5	35	1.32	2	G06	NA	No	No	No	Yes	15	Normal or overweight	NA	15	0	Normal or overweight	NA	Fully vaccinated (>= 1 dose)	Fully vaccinated	Fully vaccinated	Fully vaccinated	3,4
s.m02855.38	AATCCAATTGCCTCTACATG	NPOP	PERCH	Dan Beiting	Mali	1.5 ml snap-cap tube	38	p_m02855	1	Case	Very severe case	24-59 months	Fully vaccinated	Fully vaccinated	Fully vaccinated	Yes	No	malnutrition	Mali NPOP Box 11	11	8	F	M02855-38	M02855-38	2013-06-25	P6.48	6	H	6	IDT for Illumina DNA/RNA UDI	B	0.4	NA	12	0	12	0.4	3.3	0.36	4750	400	13.6	35	2.58	2	H06	NA	No	No	No	Yes	24	Severe malnutrition	NA	23	0	Severe malnutrition	NA	Fully vaccinated (>= 1 dose)	Fully vaccinated	Fully vaccinated	Fully vaccinated	3,4
s.m00902.37	TATGATGGCCTATGACAATC	NPOP	PERCH	Dan Beiting	Mali	1.5 ml snap-cap tube	37	p_m00902	1	Community control	Control without RTI	6-11 months	Not vaccinated	Partially vaccinated	Partially vaccinated	No	NA	normal_or_overweight	Mali NPOP Box 2	2	1	D	M00902-37	M00902-37	2012-03-01	P6.49	6	A	7	IDT for Illumina DNA/RNA UDI	B	0.4	NA	12	0	12	0.4	0.1	0	27.9	579	0.3	35	123.14	2	A07	NA	No	No	No	Yes	11	Normal or overweight	NA	11	3	Normal or overweight	NA	Not vaccinated	Not vaccinated	Partially vaccinated	Partially vaccinated (1 or 2 doses)	3,4
s.m00903.37	CGCAGCAATTATAGCGGAAT	NPOP	PERCH	Dan Beiting	Mali	1.5 ml snap-cap tube	37	p_m00903	1	Community control	Control with RTI	12-23 months	Not vaccinated	Fully vaccinated	Fully vaccinated	No	NA	normal_or_overweight	Mali NPOP Box 2	2	3	F	M00903-37	M00903-37	2012-03-07	P6.50	6	B	7	IDT for Illumina DNA/RNA UDI	B	1.6	NA	8	4.8	12.8	1.6	5.5	0.23	7970	432	20.9	35	1.67	2	B07	NA	No	No	No	Yes	23	Normal or overweight	NA	20	0	Moderate malnutrition	NA	Fully vaccinated (>= 1 dose)	Not vaccinated	Fully vaccinated	Fully vaccinated	3,4
s.m00954.37	ACGTTCCTTACACAGCGGTC	NPOP	PERCH	Dan Beiting	Mali	1.5 ml snap-cap tube	37	p_m00954	1	Community control	Control with RTI	6-11 months	Fully vaccinated	Fully vaccinated	Fully vaccinated	No	NA	normal_or_overweight	Mali NPOP Box 2	2	7	G	M00954-37	M00954-37	2012-03-23	P6.51	6	C	7	IDT for Illumina DNA/RNA UDI	B	2	NA	7	7	14	2	3.4	0.22	6330	447	12.5	35	2.8	2	C07	NA	No	No	No	Yes	6	Normal or overweight	NA	6	0	Normal or overweight	NA	Too young to be vaccinated (any child < 10 months [10.5 months in Bangladesh] not vaccinated)	Fully vaccinated	Fully vaccinated	Fully vaccinated	3,4
s.m00891.37	CCGCGTATAGCCGGTTCCTA	NPOP	PERCH	Dan Beiting	Mali	1.5 ml snap-cap tube	37	p_m00891	1	Community control	Control without RTI	6-11 months	Not vaccinated	Fully vaccinated	Fully vaccinated	No	NA	normal_or_overweight	Mali NPOP Box 2	2	9	E	M00891-37	M00891-37	2012-04-13	P6.52	6	D	7	IDT for Illumina DNA/RNA UDI	B	2.4	NA	5	7	12	2.4	4.8	0.2	7090	407	19.4	35	1.8	2	D07	NA	No	No	No	Yes	9	Normal or overweight	NA	9	0	Normal or overweight	NA	Fully vaccinated (>= 1 dose)	Not vaccinated	Fully vaccinated	Fully vaccinated	3,4
s.m00735.37	GATTCTGAATGTCCACCGCT	NPOP	PERCH	Dan Beiting	Mali	1.5 ml snap-cap tube	37	p_m00735	1	Community control	Control without RTI	24-59 months	Not vaccinated	Fully vaccinated	Fully vaccinated	No	NA	normal_or_overweight	Mali NPOP Box 3	3	3	F	M00735-37	M00735-37	2012-04-27	P6.53	6	E	7	IDT for Illumina DNA/RNA UDI	B	0.2	NA	12	0	12	0.2	2	0.19	2790	460	7.2	35	4.89	2	E07	NA	No	No	No	Yes	41	Normal or overweight	NA	19	0	Normal or overweight	NA	Fully vaccinated (>= 1 dose)	Not vaccinated	Fully vaccinated	Fully vaccinated	3,4
s.m00804.37	TAGAGAATACCGAATCTATA	NPOP	PERCH	Dan Beiting	Mali	1.5 ml snap-cap tube	37	p_m00804	1	Community control	Control without RTI	6-11 months	Fully vaccinated	Fully vaccinated	Fully vaccinated	No	NA	normal_or_overweight	Mali NPOP Box 3	3	3	G	M00804-37	M00804-37	2012-04-27	P6.54	6	F	7	IDT for Illumina DNA/RNA UDI	B	0.2	NA	12	0	12	0.2	3.2	0.26	4530	478	11	35	3.18	2	F07	NA	No	No	No	Yes	9	Normal or overweight	NA	9	5	Normal or overweight	NA	Fully vaccinated (>= 1 dose)	Fully vaccinated	Fully vaccinated	Fully vaccinated	3,4
s.m00851.37	TTGTATCAGGTGGCCTCTGT	NPOP	PERCH	Dan Beiting	Mali	1.5 ml snap-cap tube	37	p_m00851	1	Community control	Control without RTI	12-23 months	Not vaccinated	Fully vaccinated	Fully vaccinated	No	NA	normal_or_overweight	Mali NPOP Box 3	3	4	C	M00851-37	M00851-37	2012-04-27	P6.55	6	G	7	IDT for Illumina DNA/RNA UDI	B	0.4	NA	12	0	12	0.4	5.1	0.24	9020	454	18.5	35	1.89	2	G07	NA	No	No	No	No	20	Normal or overweight	NA	18	9	Normal or overweight	NA	Fully vaccinated (>= 1 dose)	Not vaccinated	Fully vaccinated	Fully vaccinated	3,4
s.m00863.37	CACAGCGGTCCAATAGGAAT	NPOP	PERCH	Dan Beiting	Mali	1.5 ml snap-cap tube	37	p_m00863	1	Community control	Control with RTI	6-11 months	Fully vaccinated	Fully vaccinated	Fully vaccinated	No	NA	normal_or_overweight	Mali NPOP Box 3	3	7	F	M00863-37	M00863-37	2012-05-18	P6.56	6	H	7	IDT for Illumina DNA/RNA UDI	B	0.3	NA	12	0	12	0.3	4	0.25	5830	527	12.5	35	2.8	2	H07	NA	No	No	No	Yes	6	Normal or overweight	NA	6	0	Normal or overweight	NA	Too young to be vaccinated (any child < 10 months [10.5 months in Bangladesh] not vaccinated)	Fully vaccinated	Fully vaccinated	Fully vaccinated	3,4
s.m00869.37	CCACGCTGAACTGAGGAATA	NPOP	PERCH	Dan Beiting	Mali	1.5 ml snap-cap tube	37	p_m00869	1	Community control	Control with RTI	1-5 months	Fully vaccinated	Fully vaccinated	Fully vaccinated	No	NA	normal_or_overweight	Mali NPOP Box 3	3	8	I	M00869-37	M00869-37	2012-06-01	P6.57	6	A	8	IDT for Illumina DNA/RNA UDI	B	0.1	NA	12	0	12	0.1	0.4	0.18	485	474	1.4	35	25.21	2	A08	NA	No	No	No	No	5	Normal or overweight	NA	5	3	Normal or overweight	NA	Too young to be vaccinated (any child < 10 months [10.5 months in Bangladesh] not vaccinated)	Fully vaccinated	Fully vaccinated	Fully vaccinated	3,4
s.m00862.37	GTTCGGAGTTTCAGAAGGCG	NPOP	PERCH	Dan Beiting	Mali	1.5 ml snap-cap tube	37	p_m00862	1	Community control	Control without RTI	12-23 months	Not vaccinated	Fully vaccinated	Fully vaccinated	No	NA	normal_or_overweight	Mali NPOP Box 3	3	9	F	M00862-37	M00862-37	2012-06-01	P6.58	6	B	8	IDT for Illumina DNA/RNA UDI	B	0.1	NA	12	0	12	0.1	0.3	0.12	294	492	1	35	34.88	2	B08	NA	No	No	No	Yes	17	Normal or overweight	NA	17	8	Normal or overweight	NA	Fully vaccinated (>= 1 dose)	Not vaccinated	Fully vaccinated	Fully vaccinated	3,4
s.m00882.38	ATAGCGGAATTACTCTGCGC	NPOP	PERCH	Dan Beiting	Mali	1.5 ml snap-cap tube	38	p_m00882	1	Community control	Control without RTI	1-5 months	Not vaccinated	Fully vaccinated	Fully vaccinated	No	NA	normal_or_overweight	Mali NPOP Box 5	5	4	G	M00882-38	M00882-38	2012-09-05	P6.59	6	C	8	IDT for Illumina DNA/RNA UDI	B	0.8	NA	12	0	12	0.8	4.6	0.2	5500	408	18.6	35	1.89	2	C08	NA	No	No	No	No	5	Normal or overweight	NA	5	1	Normal or overweight	NA	Too young to be vaccinated (any child < 10 months [10.5 months in Bangladesh] not vaccinated)	Not vaccinated	Fully vaccinated	Fully vaccinated	3,4
s.m00784.38	GCAATATTCAAATTGGCGCC	NPOP	PERCH	Dan Beiting	Mali	1.5 ml snap-cap tube	38	p_m00784	1	Community control	Control without RTI	12-23 months	Not vaccinated	Fully vaccinated	Fully vaccinated	No	NA	normal_or_overweight	Mali NPOP Box 5	5	6	F	M00784-38	M00784-38	2012-09-21	P6.60	6	D	8	IDT for Illumina DNA/RNA UDI	B	0.2	NA	12	0	12	0.2	0.9	0.27	1250	456	3.2	35	10.78	2	D08	NA	No	No	No	Yes	19	Normal or overweight	NA	19	5	Normal or overweight	NA	Fully vaccinated (>= 1 dose)	Not vaccinated	Fully vaccinated	Fully vaccinated	3,4
s.m00896.38	CTAGATTGCGCGCCATATCT	NPOP	PERCH	Dan Beiting	Mali	1.5 ml snap-cap tube	38	p_m00896	1	Community control	Control without RTI	6-11 months	Fully vaccinated	Fully vaccinated	Fully vaccinated	No	NA	normal_or_overweight	Mali NPOP Box 5	5	6	G	M00896-38	M00896-38	2012-09-21	P6.61	6	E	8	IDT for Illumina DNA/RNA UDI	B	0	0.406	12	0	12	0.406	4	0.29	5820	369	17.8	35	1.96	2	E08	NA	No	No	No	No	6	Normal or overweight	NA	6	2	Moderate malnutrition	NA	Too young to be vaccinated (any child < 10 months [10.5 months in Bangladesh] not vaccinated)	Fully vaccinated	Fully vaccinated	Fully vaccinated	3,4
s.m00976.38	CGATGCGGTTACCAAGCAGG	NPOP	PERCH	Dan Beiting	Mali	1.5 ml snap-cap tube	38	p_m00976	1	Community control	Control with RTI	1-5 months	Fully vaccinated	Fully vaccinated	Fully vaccinated	No	NA	normal_or_overweight	Mali NPOP Box 5	5	8	D	M00976-38	M00976-38	2012-09-21	P6.62	6	F	8	IDT for Illumina DNA/RNA UDI	B	0.3	NA	12	0	12	0.3	2.6	0.23	3330	481	8.9	35	3.94	2	F08	NA	No	No	No	Yes	5	Normal or overweight	NA	5	2	Normal or overweight	NA	Too young to be vaccinated (any child < 10 months [10.5 months in Bangladesh] not vaccinated)	Fully vaccinated	Fully vaccinated	Fully vaccinated	3,4
s.m00846.38	TCCGGACTAGATTGTTCGTC	NPOP	PERCH	Dan Beiting	Mali	1.5 ml snap-cap tube	38	p_m00846	1	Community control	Control without RTI	24-59 months	Not vaccinated	Fully vaccinated	Fully vaccinated	No	NA	normal_or_overweight	Mali NPOP Box 5	5	9	A	M00846-38	M00846-38	2012-09-21	P6.63	6	G	8	IDT for Illumina DNA/RNA UDI	B	0.3	NA	12	0	12	0.3	3.8	0.23	4970	506	12.4	35	2.83	2	G08	NA	No	No	No	Yes	50	Normal or overweight	NA	14	0	Normal or overweight	NA	Fully vaccinated (>= 1 dose)	Not vaccinated	Fully vaccinated	Fully vaccinated	3,4
s.m00887.38	GTGACGGAGCTGGACCGCCA	NPOP	PERCH	Dan Beiting	Mali	1.5 ml snap-cap tube	38	p_m00887	1	Community control	Control with RTI	6-11 months	Fully vaccinated	Fully vaccinated	Fully vaccinated	No	NA	normal_or_overweight	Mali NPOP Box 5	5	9	G	M00887-38	M00887-38	2012-09-21	P6.64	6	H	8	IDT for Illumina DNA/RNA UDI	B	0.3	NA	12	0	12	0.3	3.2	0.21	4790	547	9.6	35	3.64	2	H08	NA	No	No	No	Yes	9	Normal or overweight	NA	9	2	Normal or overweight	NA	Fully vaccinated (>= 1 dose)	Fully vaccinated	Fully vaccinated	Fully vaccinated	3,4
s.m00924.38	AATTCCATCTGTAACTGAAG	NPOP	PERCH	Dan Beiting	Mali	1.5 ml snap-cap tube	38	p_m00924	1	Community control	Control with RTI	1-5 months	Partially vaccinated	Partially vaccinated	Partially vaccinated	No	NA	normal_or_overweight	Mali NPOP Box 6	6	1	E	M00924-38	M00924-38	2012-09-21	P6.65	6	A	9	IDT for Illumina DNA/RNA UDI	B	0.5	NA	12	0	12	0.5	8.3	0.29	9850	515	26.5	35	1.32	2	A09	NA	No	No	No	No	2	Normal or overweight	NA	2	0	Normal or overweight	NA	Too young to be vaccinated (any child < 10 months [10.5 months in Bangladesh] not vaccinated)	Partially vaccinated	Partially vaccinated	Fully vaccinated	3,4
s.m01906.38	TTAACGGTGTACGGTCAGGA	NPOP	PERCH	Dan Beiting	Mali	1.5 ml snap-cap tube	38	p_m01906	1	Case	Severe case	1-5 months	Fully vaccinated	Fully vaccinated	Fully vaccinated	No	No	normal_or_overweight	Mali NPOP Box 6	6	3	E	M01906-38	M01906-38	2012-10-03	P6.66	6	B	9	IDT for Illumina DNA/RNA UDI	B	0.3	NA	12	0	12	0.3	0.9	0.18	1040	529	2.8	35	12.5	2	B09	NA	No	No	No	Yes	5	Normal or overweight	Normal or overweight	4	2	Normal or overweight	Normal or overweight	Too young to be vaccinated (any child < 10 months [10.5 months in Bangladesh] not vaccinated)	Fully vaccinated	Fully vaccinated	Fully vaccinated	3,4
s.m01969.38	ACTTGTTATCTCTAGGCGCG	NPOP	PERCH	Dan Beiting	Mali	1.5 ml snap-cap tube	38	p_m01969	1	Case	Severe case	6-11 months	Fully vaccinated	Fully vaccinated	Fully vaccinated	No	No	malnutrition	Mali NPOP Box 6	6	8	C	M01969-38	M01969-38	2012-11-02	P6.67	6	C	9	IDT for Illumina DNA/RNA UDI	B	0.4	NA	12	0	12	0.4	6.6	0.12	7990	470	23.1	35	1.51	2	C09	NA	No	No	No	No	9	Severe malnutrition	Severe malnutrition	9	4	Normal or overweight	Normal or overweight	Not vaccinated	Fully vaccinated	Fully vaccinated	Fully vaccinated	3,4
s.m02138.38	CGTGTACCAGAACTTATCCT	NPOP	PERCH	Dan Beiting	Mali	1.5 ml snap-cap tube	38	p_m02138	1	Case	Severe case	1-5 months	Partially vaccinated	Partially vaccinated	Partially vaccinated	No	No	normal_or_overweight	Mali NPOP Box 6	6	9	C	M02138-38	M02138-38	2012-11-09	P6.68	6	D	9	IDT for Illumina DNA/RNA UDI	B	0.051	0.176	12	0	12	0.176	0.3	0.13	344	471	1	35	33.4	2	D09	NA	No	No	No	No	3	Normal or overweight	Normal or overweight	3	1	Normal or overweight	Normal or overweight	Too young to be vaccinated (any child < 10 months [10.5 months in Bangladesh] not vaccinated)	Partially vaccinated	Partially vaccinated	Fully vaccinated	3,4
s.m02156.38	TTAACCTTCGTGTCTGGCCT	NPOP	PERCH	Dan Beiting	Mali	1.5 ml snap-cap tube	38	p_m02156	1	Case	Severe case	1-5 months	Partially vaccinated	Partially vaccinated	Partially vaccinated	No	No	normal_or_overweight	Mali NPOP Box 6	6	9	E	M02156-38	M02156-38	2012-11-09	P6.69	6	E	9	IDT for Illumina DNA/RNA UDI	B	10.1	NA	5	45.5	50.5	10.1	6.1	0.21	8470	487	20.6	35	1.7	2	E09	NA	No	No	Yes	No	2	Normal or overweight	Normal or overweight	2	0	Normal or overweight	Normal or overweight	Too young to be vaccinated (any child < 10 months [10.5 months in Bangladesh] not vaccinated)	Partially vaccinated	Partially vaccinated	Fully vaccinated	3,4
s.m02186.38	CATATGCGATCCGTTCAAGG	NPOP	PERCH	Dan Beiting	Mali	1.5 ml snap-cap tube	38	p_m02186	1	Case	Severe case	12-23 months	Fully vaccinated	Fully vaccinated	Fully vaccinated	No	No	normal_or_overweight	Mali NPOP Box 6	6	9	F	M02186-38	M02186-38	2012-11-09	P6.70	6	F	9	IDT for Illumina DNA/RNA UDI	B	1.8	NA	8	6.4	14.4	1.8	5.7	0.18	13700	523	17.9	35	1.95	2	F09	NA	No	No	No	No	12	Normal or overweight	Normal or overweight	12	2	Normal or overweight	Normal or overweight	Fully vaccinated (>= 1 dose)	Fully vaccinated	Fully vaccinated	Fully vaccinated	3,4
s.m02228.38	AGCCTATGATGTAGGTGGTG	NPOP	PERCH	Dan Beiting	Mali	1.5 ml snap-cap tube	38	p_m02228	1	Case	Severe case	1-5 months	Partially vaccinated	Partially vaccinated	Partially vaccinated	No	No	normal_or_overweight	Mali NPOP Box 6	6	9	I	M02228-38	M02228-38	2012-11-09	P6.71	6	G	9	IDT for Illumina DNA/RNA UDI	B	7.7	NA	5	33.5	38.5	7.7	6.1	0.17	7800	476	21.1	35	1.66	2	G09	NA	No	No	No	Yes	2	Normal or overweight	Normal or overweight	2	1	Normal or overweight	Normal or overweight	Too young to be vaccinated (any child < 10 months [10.5 months in Bangladesh] not vaccinated)	Partially vaccinated	Partially vaccinated	Fully vaccinated	3,4
s.m02271.38	TATGACAATCATACAAGCAA	NPOP	PERCH	Dan Beiting	Mali	1.5 ml snap-cap tube	38	p_m02271	1	Case	Severe case	1-5 months	Partially vaccinated	Partially vaccinated	Partially vaccinated	No	No	malnutrition	Mali NPOP Box 7	7	1	A	M02271-38	M02271-38	2012-11-09	P6.72	6	H	9	IDT for Illumina DNA/RNA UDI	B	2.5	NA	5	7.5	12.5	2.5	5.6	0.21	7800	503	18.3	35	1.91	2	H09	NA	No	No	No	Yes	4	Normal or overweight	Moderate malnutrition	4	2	Moderate malnutrition	Severe malnutrition	Too young to be vaccinated (any child < 10 months [10.5 months in Bangladesh] not vaccinated)	Partially vaccinated	Partially vaccinated	Fully vaccinated	3,4
s.m02316.38	ATGTTGTTGGTCATAGATTG	NPOP	PERCH	Dan Beiting	Mali	1.5 ml snap-cap tube	38	p_m02316	1	Case	Very severe case	6-11 months	Fully vaccinated	Fully vaccinated	Fully vaccinated	No	No	malnutrition	Mali NPOP Box 7	7	1	B	M02316-38	M02316-38	2012-11-09	P6.73	6	A	10	IDT for Illumina DNA/RNA UDI	B	0	0.29	12	0	12	0.29	2.4	0.32	3590	470	8.4	35	4.17	2	A10	NA	No	Yes	No	Yes	9	Moderate malnutrition	Moderate malnutrition	9	6	Normal or overweight	Normal or overweight	Too young to be vaccinated (any child < 10 months [10.5 months in Bangladesh] not vaccinated)	Fully vaccinated	Fully vaccinated	Fully vaccinated	3,4
s.m02098.38	GCACCACCAAATCAGTACCA	NPOP	PERCH	Dan Beiting	Mali	1.5 ml snap-cap tube	38	p_m02098	1	Case	Severe case	12-23 months	Fully vaccinated	Fully vaccinated	Fully vaccinated	No	No	malnutrition	Mali NPOP Box 7	7	1	E	M02098-38	M02098-38	2012-11-09	P6.74	6	B	10	IDT for Illumina DNA/RNA UDI	B	3.2	NA	5	11	16	3.2	4.4	0.24	17600	403	18	35	1.95	2	B10	NA	No	No	No	Yes	13	Moderate malnutrition	Moderate malnutrition	13	2	Normal or overweight	Normal or overweight	Fully vaccinated (>= 1 dose)	Fully vaccinated	Fully vaccinated	Fully vaccinated	3,4
s.m02154.38	AGGCGTTCGCGTTGGATGAA	NPOP	PERCH	Dan Beiting	Mali	1.5 ml snap-cap tube	38	p_m02154	1	Case	Severe case	6-11 months	Fully vaccinated	Fully vaccinated	Fully vaccinated	No	No	malnutrition	Mali NPOP Box 7	7	2	G	M02154-38	M02154-38	2012-11-16	P6.75	6	C	10	IDT for Illumina DNA/RNA UDI	B	0.7	NA	12	0	12	0.7	2.7	0.24	4170	463	9.6	35	3.65	2	C10	NA	No	No	No	No	9	Moderate malnutrition	Moderate malnutrition	0	0	Moderate malnutrition	Severe malnutrition	Too young to be vaccinated (any child < 10 months [10.5 months in Bangladesh] not vaccinated)	Fully vaccinated	Fully vaccinated	Fully vaccinated	3,4
s.m02355.38	CCTCCGGTTGTGGTGTTATG	NPOP	PERCH	Dan Beiting	Mali	1.5 ml snap-cap tube	38	p_m02355	1	Case	Very severe case	6-11 months	Fully vaccinated	Fully vaccinated	Fully vaccinated	No	No	malnutrition	Mali NPOP Box 7	7	3	B	M02355-38	M02355-38	2012-11-16	P6.76	6	D	10	IDT for Illumina DNA/RNA UDI	B	3.6	NA	5	13	18	3.6	5.8	0.25	7730	446	21.4	35	1.64	2	D10	NA	No	No	No	Yes	7	Moderate malnutrition	Moderate malnutrition	7	2	Normal or overweight	Normal or overweight	Too young to be vaccinated (any child < 10 months [10.5 months in Bangladesh] not vaccinated)	Fully vaccinated	Fully vaccinated	Fully vaccinated	3,4
s.m02390.38	GTCCACCGCTGCTAATAGGA	NPOP	PERCH	Dan Beiting	Mali	1.5 ml snap-cap tube	38	p_m02390	1	Case	Very severe case	24-59 months	Not vaccinated	Fully vaccinated	Fully vaccinated	No	No	normal_or_overweight	Mali NPOP Box 7	7	6	B	M02390-38	M02390-38	2012-12-07	P6.77	6	E	10	IDT for Illumina DNA/RNA UDI	B	0.2	NA	12	0	12	0.2	0.9	0.25	1150	501	3	35	11.84	2	E10	43	Yes	Yes	No	Yes	24	Normal or overweight	Normal or overweight	15	6	Normal or overweight	Normal or overweight	Fully vaccinated (>= 1 dose)	Not vaccinated	Fully vaccinated	Fully vaccinated	3,4
s.m02020.38	ATTGTTCGTCAATCTAGAGA	NPOP	PERCH	Dan Beiting	Mali	1.5 ml snap-cap tube	38	p_m02020	1	Case	Severe case	1-5 months	Partially vaccinated	Partially vaccinated	Partially vaccinated	No	No	normal_or_overweight	Mali NPOP Box 7	7	6	F	M02020-38	M02020-38	2012-12-07	P6.78	6	F	10	IDT for Illumina DNA/RNA UDI	B	0	0.212	12	0	12	0.212	3.3	0.31	5370	379	14.3	35	2.44	2	F10	NA	No	Yes	No	Yes	4	Normal or overweight	Normal or overweight	4	0	Normal or overweight	Normal or overweight	Too young to be vaccinated (any child < 10 months [10.5 months in Bangladesh] not vaccinated)	Partially vaccinated	Partially vaccinated	Partially vaccinated (1 or 2 doses)	3,4
s.m02322.38	GGACCAGTGGTAGGCTCGCG	NPOP	PERCH	Dan Beiting	Mali	1.5 ml snap-cap tube	38	p_m02322	1	Case	Severe case	12-23 months	Not vaccinated	Fully vaccinated	Fully vaccinated	No	No	malnutrition	Mali NPOP Box 7	7	6	G	M02322-38	M02322-38	2012-12-07	P6.79	6	G	10	IDT for Illumina DNA/RNA UDI	B	1.1	NA	12	1.2	13.2	1.1	4.8	0.23	7440	412	19.2	35	1.83	2	G10	NA	No	No	No	Yes	23	Severe malnutrition	Severe malnutrition	18	6	Moderate malnutrition	Severe malnutrition	Fully vaccinated (>= 1 dose)	Not vaccinated	Fully vaccinated	Fully vaccinated	3,4
s.m02265.38	CCTTCTAACAAGAGCTTATC	NPOP	PERCH	Dan Beiting	Mali	1.5 ml snap-cap tube	38	p_m02265	1	Case	Severe case	12-23 months	Fully vaccinated	Fully vaccinated	Fully vaccinated	No	No	malnutrition	Mali NPOP Box 7	7	7	B	M02265-38	M02265-38	2012-12-14	P6.80	6	H	10	IDT for Illumina DNA/RNA UDI	B	1.6	NA	8	4.8	12.8	1.6	7.1	0.39	10200	389	30	35	1.17	2	H10	NA	No	No	No	Yes	18	Severe malnutrition	Normal or overweight	18	3	Normal or overweight	Moderate malnutrition	Fully vaccinated (>= 1 dose)	Fully vaccinated	Fully vaccinated	Fully vaccinated	3,4
s.m01949.38	CTCGAATATATCGACATCTC	NPOP	PERCH	Dan Beiting	Mali	1.5 ml snap-cap tube	38	p_m01949	1	Case	Severe case	1-5 months	Partially vaccinated	Partially vaccinated	Partially vaccinated	No	No	normal_or_overweight	Mali NPOP Box 8	8	6	B	M01949-38	M01949-38.	2013-02-01	P6.81	6	A	11	IDT for Illumina DNA/RNA UDI	B	0	0	12	0	12	0	0.2	0.06	374	533	0.6	35	56.68	2	A11	NA	No	No	No	No	4	Normal or overweight	Normal or overweight	4	3	Normal or overweight	Normal or overweight	Too young to be vaccinated (any child < 10 months [10.5 months in Bangladesh] not vaccinated)	Partially vaccinated	Partially vaccinated	Fully vaccinated	3,4
s.m01932.38	GATCGTCGCGACATATCCAG	NPOP	PERCH	Dan Beiting	Mali	1.5 ml snap-cap tube	38	p_m01932	1	Case	Severe case	1-5 months	Partially vaccinated	Partially vaccinated	Partially vaccinated	No	No	normal_or_overweight	Mali NPOP Box 8	8	7	B	M01932-38	M01932-38	2013-02-15	P6.82	6	B	11	IDT for Illumina DNA/RNA UDI	B	0.1	NA	12	0	12	0.1	0.7	0.23	1030	562	2	35	17.08	2	B11	NA	No	No	No	No	5	Normal or overweight	Normal or overweight	5	0	Normal or overweight	Normal or overweight	Too young to be vaccinated (any child < 10 months [10.5 months in Bangladesh] not vaccinated)	Partially vaccinated	Partially vaccinated	Partially vaccinated (1 or 2 doses)	3,4
s.m02227.38	TATCCGAGGCCTTATTGGCC	NPOP	PERCH	Dan Beiting	Mali	1.5 ml snap-cap tube	38	p_m02227	1	Case	Severe case	24-59 months	Fully vaccinated	Fully vaccinated	Fully vaccinated	No	No	normal_or_overweight	Mali NPOP Box 8	8	7	I	M02227-38	M02227-38	2013-02-15	P6.83	6	C	11	IDT for Illumina DNA/RNA UDI	B	4.7	NA	5	18.5	23.5	4.7	7.4	0.2	8410	461	26.4	35	1.33	2	C11	NA	No	No	No	Yes	28	Normal or overweight	Normal or overweight	18	6	Normal or overweight	Normal or overweight	Fully vaccinated (>= 1 dose)	Fully vaccinated	Fully vaccinated	Fully vaccinated	3,4
s.m02242.38	CGCTGTCTCAGGTGAGTAAT	NPOP	PERCH	Dan Beiting	Mali	1.5 ml snap-cap tube	38	p_m02242	1	Case	Severe case	1-5 months	Not vaccinated	Not vaccinated	Not vaccinated	No	No	normal_or_overweight	Mali NPOP Box 8	8	8	B	M02242-38	M02242-38	2013-02-15	P6.84	6	D	11	IDT for Illumina DNA/RNA UDI	B	5	NA	5	20	25	5	7	0.32	9620	453	25.4	35	1.38	2	D11	NA	No	No	No	Yes	1	Normal or overweight	Normal or overweight	1	1	Moderate malnutrition	Severe malnutrition	Too young to be vaccinated (any child < 10 months [10.5 months in Bangladesh] not vaccinated)	Not vaccinated	Not vaccinated	Fully vaccinated	3,4
s.m02190.38	AATGCGAACATCCGCCAATT	NPOP	PERCH	Dan Beiting	Mali	1.5 ml snap-cap tube	38	p_m02190	1	Case	Severe case	6-11 months	Fully vaccinated	Fully vaccinated	Fully vaccinated	No	No	malnutrition	Mali NPOP Box 9	9	1	F	M02190-38	M02190-38	2013-03-08	P6.85	6	E	11	IDT for Illumina DNA/RNA UDI	B	0.2	NA	12	0	12	0.2	3.8	0.19	4410	498	12.6	35	2.79	2	E11	NA	No	No	No	Yes	10	Severe malnutrition	Moderate malnutrition	10	3	Severe malnutrition	Severe malnutrition	Fully vaccinated (>= 1 dose)	Fully vaccinated	Fully vaccinated	Fully vaccinated	3,4
s.m02284.38	AATTCTTGGAAAGTTGACAA	NPOP	PERCH	Dan Beiting	Mali	1.5 ml snap-cap tube	38	p_m02284	1	Case	Very severe case	6-11 months	Fully vaccinated	Fully vaccinated	Fully vaccinated	No	No	malnutrition	Mali NPOP Box 9	9	1	G	M02284-38	M02284-38	2013-03-08	P6.86	6	F	11	IDT for Illumina DNA/RNA UDI	B	1.2	NA	10	2	12	1.2	7.8	0.36	10600	449	28.6	35	1.22	2	F11	NA	No	No	No	Yes	11	Moderate malnutrition	Moderate malnutrition	6	0	Moderate malnutrition	Severe malnutrition	Fully vaccinated (>= 1 dose)	Fully vaccinated	Fully vaccinated	Fully vaccinated	3,4
s.m02465.38	TTCCTACAGCAGAATTCGCC	NPOP	PERCH	Dan Beiting	Mali	1.5 ml snap-cap tube	38	p_m02465	1	Case	Very severe case	1-5 months	Fully vaccinated	Fully vaccinated	Fully vaccinated	No	Yes	normal_or_overweight	Mali NPOP Box 9	9	2	E	M02465-38	M02465-38	2013-03-08	P6.87	6	G	11	IDT for Illumina DNA/RNA UDI	B	3.1	NA	5	10.5	15.5	3.1	7.2	0.32	8650	436	27.2	35	1.29	2	G11	NA	No	Yes	No	Yes	4	Normal or overweight	Normal or overweight	4	1	Normal or overweight	Normal or overweight	Too young to be vaccinated (any child < 10 months [10.5 months in Bangladesh] not vaccinated)	Fully vaccinated	Fully vaccinated	Fully vaccinated	3,4
s.m02648.38	ATCCAGGTATGCTGACGTTG	NPOP	PERCH	Dan Beiting	Mali	1.5 ml snap-cap tube	38	p_m02648	1	Case	Very severe case	6-11 months	Partially vaccinated	Fully vaccinated	Fully vaccinated	Yes	NA	normal_or_overweight	Mali NPOP Box 9	9	3	D	M02648-38	M02648-38	2013-03-08	P6.88	6	H	11	IDT for Illumina DNA/RNA UDI	B	0.3	NA	12	0	12	0.3	2.6	0.22	3630	492	8.7	35	4.02	2	H11	NA	No	Yes	No	No	9	Normal or overweight	NA	9	0	Normal or overweight	NA	Too young to be vaccinated (any child < 10 months [10.5 months in Bangladesh] not vaccinated)	Partially vaccinated	Fully vaccinated	Fully vaccinated	3,4
s.m02574.38	ACGGTCCAACTGATGTAAGA	NPOP	PERCH	Dan Beiting	Mali	1.5 ml snap-cap tube	38	p_m02574	1	Case	Very severe case	6-11 months	Fully vaccinated	Fully vaccinated	Fully vaccinated	No	No	normal_or_overweight	Mali NPOP Box 9	9	5	B	M02574-38	M02574-38	2013-03-15	P6.89	6	A	12	IDT for Illumina DNA/RNA UDI	B	0.2	NA	12	0	12	0.2	4.6	0.39	6190	307	24.6	35	1.42	2	A12	NA	No	No	No	Yes	9	Normal or overweight	Normal or overweight	9	0	Normal or overweight	Normal or overweight	Too young to be vaccinated (any child < 10 months [10.5 months in Bangladesh] not vaccinated)	Fully vaccinated	Fully vaccinated	Fully vaccinated	3,4
s.m02449.38	GTAACTTGGTAGGTATGGCG	NPOP	PERCH	Dan Beiting	Mali	1.5 ml snap-cap tube	38	p_m02449	1	Case	Severe case	1-5 months	Partially vaccinated	Partially vaccinated	Partially vaccinated	No	No	normal_or_overweight	Mali NPOP Box 9	9	9	D	M02449-38	M02449-38	2013-03-29	P6.90	6	B	12	IDT for Illumina DNA/RNA UDI	B	1.5	NA	10	5	15	1.5	1.6	0.25	2330	408	6.5	35	5.42	2	B12	68	Yes	Yes	No	No	4	Normal or overweight	Normal or overweight	4	0	Moderate malnutrition	Severe malnutrition	Too young to be vaccinated (any child < 10 months [10.5 months in Bangladesh] not vaccinated)	Partially vaccinated	Partially vaccinated	Fully vaccinated	3,4
s.m02467.38	AGCGCCACACAAGACATTAG	NPOP	PERCH	Dan Beiting	Mali	1.5 ml snap-cap tube	38	p_m02467	1	Case	Severe case	6-11 months	Fully vaccinated	Fully vaccinated	Fully vaccinated	No	No	malnutrition	Mali NPOP Box 9	9	9	H	M02467-38	M02467-38	2013-03-29	P6.91	6	C	12	IDT for Illumina DNA/RNA UDI	B	0.1	NA	12	0	12	0.1	0.4	0.25	761	420	1.6	35	22.34	2	C12	NA	No	No	No	No	8	Severe malnutrition	Severe malnutrition	0	0	Normal or overweight	Normal or overweight	Too young to be vaccinated (any child < 10 months [10.5 months in Bangladesh] not vaccinated)	Fully vaccinated	Fully vaccinated	Fully vaccinated	3,4
s.m02629.38	TGCTACTGCCCCTCCGGTTG	NPOP	PERCH	Dan Beiting	Mali	1.5 ml snap-cap tube	38	p_m02629	1	Case	Very severe case	12-23 months	Fully vaccinated	Fully vaccinated	Fully vaccinated	No	No	malnutrition	Mali NPOP Box 9	9	9	I	M02629-38	M02629-38	2013-03-29	P6.92	6	D	12	IDT for Illumina DNA/RNA UDI	B	5.9	NA	5	24.5	29.5	5.9	4.8	0.23	7950	391	20.2	35	1.73	2	D12	NA	No	No	No	Yes	12	Moderate malnutrition	Moderate malnutrition	12	0	Normal or overweight	Normal or overweight	Fully vaccinated (>= 1 dose)	Fully vaccinated	Fully vaccinated	Fully vaccinated	3,4
extract.neg.11	CAACACCGCATGCTACTGCC	Extraction negative	NA	NA	NA	NA	NA	NA	NA	NA	NA	NA	NA	NA	NA	NA	NA	NA	NA	NA	NA	NA	NA	NA	NA	P6.93	6	E	12	IDT for Illumina DNA/RNA UDI	B	0	NA	12	0	12	0	0.1	0	9.05	680	0.2	35	144.62	2	E12	NA	No	NA	NA	NA	NA	NA	NA	NA	NA	NA	NA	NA	NA	NA	NA	3,4
extract.neg.12	CACCTTAATCTCTATCCTAA	Extraction negative	NA	NA	NA	NA	NA	NA	NA	NA	NA	NA	NA	NA	NA	NA	NA	NA	NA	NA	NA	NA	NA	NA	NA	P6.94	6	F	12	IDT for Illumina DNA/RNA UDI	B	0	NA	12	0	12	0	0.1	0	22.6	519	0.3	35	110.39	2	F12	NA	No	NA	NA	NA	NA	NA	NA	NA	NA	NA	NA	NA	NA	NA	NA	3,4
lib.neg.11	TTGAATGTTGCTAGATTGCG	Library negative	NA	NA	NA	NA	NA	NA	NA	NA	NA	NA	NA	NA	NA	NA	NA	NA	NA	NA	NA	NA	NA	NA	NA	P6.95	6	G	12	IDT for Illumina DNA/RNA UDI	B	0	NA	0	12	12	0	0.1	0	10.1	726	0.2	35	154.4	2	G12	NA	No	NA	NA	NA	NA	NA	NA	NA	NA	NA	NA	NA	NA	NA	NA	3,4
lib.neg.12	CCGGTAACACAGTACAACTC	Library negative	NA	NA	NA	NA	NA	NA	NA	NA	NA	NA	NA	NA	NA	NA	NA	NA	NA	NA	NA	NA	NA	NA	NA	P6.96	6	H	12	IDT for Illumina DNA/RNA UDI	B	0	NA	0	12	12	0	0.1	0	13.7	719	0.2	35	152.91	2	H12	NA	No	NA	NA	NA	NA	NA	NA	NA	NA	NA	NA	NA	NA	NA	NA	3,4
s.m02474.4A	TCTCATGATATCCACGTGTT	Induced Sputum	PERCH	Dan Beiting	Mali	2.0 ml cryovial	4A	p_m02474	1	Case	Severe case	12-23 months	Fully vaccinated	Fully vaccinated	Fully vaccinated	No	No	malnutrition	Mali IS Aliquots Box 4	4	6	C	M02474-4A	M02474-4A	2013-03-04	P7.1	7	A	1	IDT for Illumina DNA/RNA UDI	C	13.9	NA	5	64.5	69.5	13.9	4.6	0.27	5970	380	19.9	35	1.76	2	A01	1332	Yes	Yes	No	Yes	18	Moderate malnutrition	Normal or overweight	0	0	Normal or overweight	Normal or overweight	Fully vaccinated (>= 1 dose)	Fully vaccinated	Fully vaccinated	Fully vaccinated	3,4
s.m02549.4A	CGAGGCCAAGCCGGTAACAC	Induced Sputum	PERCH	Dan Beiting	Mali	2.0 ml cryovial	4A	p_m02549	1	Case	Severe case	6-11 months	Fully vaccinated	Fully vaccinated	Fully vaccinated	No	No	malnutrition	Mali IS Aliquots Box 4	4	6	D	M02549-4A	M02549-4A	2013-03-04	P7.2	7	B	1	IDT for Illumina DNA/RNA UDI	C	2.7	NA	5	8.5	13.5	2.7	4.8	0.08	6740	412	19.2	35	1.83	2	B01	137	Yes	Yes	NA	NA	6	Severe malnutrition	Severe malnutrition	6	3	Moderate malnutrition	Moderate malnutrition	Too young to be vaccinated (any child < 10 months [10.5 months in Bangladesh] not vaccinated)	Fully vaccinated	Fully vaccinated	Fully vaccinated	3,4
s.m02630.4A	TTCACGAGACGTAACAATCT	Induced Sputum	PERCH	Dan Beiting	Mali	2.0 ml cryovial	4A	p_m02630	1	Case	Severe case	1-5 months	Not vaccinated	Not vaccinated	Not vaccinated	No	No	malnutrition	Mali IS Aliquots Box 4	4	6	G	M02630-4A	M02630-4A	2013-03-06	P7.3	7	C	1	IDT for Illumina DNA/RNA UDI	C	28.8	NA	5	139	144	28.8	6	0.41	8470	417	23.7	35	1.48	2	C01	1133	Yes	Yes	No	Yes	1	Moderate malnutrition	Moderate malnutrition	1	0	Normal or overweight	Normal or overweight	Too young to be vaccinated (any child < 10 months [10.5 months in Bangladesh] not vaccinated)	Not vaccinated	Not vaccinated	Not vaccinated (0 doses)	3,4
s.m02578.41	GCGTGGATGGCATTGGTCAA	Induced Sputum	PERCH	Dan Beiting	Mali	2.0 ml cryovial	41	p_m02578	1	Case	Severe case	1-5 months	Fully vaccinated	Partially vaccinated	Partially vaccinated	No	No	normal_or_overweight	Mali IS Aliquots Box 4	4	6	H	M02578-41	NA	2013-03-08	P7.4	7	D	1	IDT for Illumina DNA/RNA UDI	C	4.6	NA	5	18	23	4.6	5.3	0.21	7370	439	19.9	35	1.76	2	D01	NA	No	No	No	No	3	Normal or overweight	Normal or overweight	3	2	Normal or overweight	Normal or overweight	Too young to be vaccinated (any child < 10 months [10.5 months in Bangladesh] not vaccinated)	Fully vaccinated	Partially vaccinated	Fully vaccinated	3,4
s.m02579.40	TCCTGGTTGTTGCCGGTCAG	Induced Sputum	PERCH	Dan Beiting	Mali	2.0 ml cryovial	40	p_m02579	1	Case	Severe case	12-23 months	Fully vaccinated	Fully vaccinated	Fully vaccinated	No	No	normal_or_overweight	Mali IS Aliquots Box 4	4	7	B	M02579-40	NA	2013-03-11	P7.5	7	E	1	IDT for Illumina DNA/RNA UDI	C	2.4	NA	5	7	12	2.4	6.6	0.42	10600	398	27.3	35	1.28	2	E01	NA	No	Yes	No	No	17	Normal or overweight	Normal or overweight	12	0	Normal or overweight	Normal or overweight	Not vaccinated	Fully vaccinated	Fully vaccinated	Fully vaccinated	3,4
s.m02473.40	TAATTCTGCTATTGATGAGA	Induced Sputum	PERCH	Dan Beiting	Mali	2.0 ml cryovial	40	p_m02473	1	Case	Severe case	1-5 months	Partially vaccinated	Partially vaccinated	Partially vaccinated	No	No	normal_or_overweight	Mali IS Aliquots Box 4	4	7	D	M02473-40	NA	2013-03-13	P7.6	7	F	1	IDT for Illumina DNA/RNA UDI	C	25.6	NA	5	123	128	25.6	6.9	0.41	9210	433	26.2	35	1.33	2	F01	580	Yes	Yes	No	No	3	Normal or overweight	Normal or overweight	3	0	Normal or overweight	Normal or overweight	Too young to be vaccinated (any child < 10 months [10.5 months in Bangladesh] not vaccinated)	Partially vaccinated	Partially vaccinated	Fully vaccinated	3,4
s.m02798.41	CGCACGACTGCTGTTGGTCC	Induced Sputum	PERCH	Dan Beiting	Mali	2.0 ml cryovial	41	p_m02798	1	Case	Very severe case	6-11 months	Fully vaccinated	Fully vaccinated	Fully vaccinated	No	No	malnutrition	Mali IS Aliquots Box 4	4	8	B	M02798-41	NA	2013-03-20	P7.7	7	G	1	IDT for Illumina DNA/RNA UDI	C	27.2	NA	5	131	136	27.2	7	0.39	10600	411	28	35	1.25	2	G01	NA	No	No	No	Yes	11	Normal or overweight	Moderate malnutrition	11	0	Normal or overweight	Normal or overweight	Fully vaccinated (>= 1 dose)	Fully vaccinated	Fully vaccinated	Fully vaccinated	3,4
s.m02637.40	GAGGTTAGACGCAATACATT	Induced Sputum	PERCH	Dan Beiting	Mali	2.0 ml cryovial	40	p_m02637	1	Case	Very severe case	6-11 months	Fully vaccinated	Fully vaccinated	Fully vaccinated	No	No	normal_or_overweight	Mali IS Aliquots Box 4	4	8	E	M02637-40	NA	2013-03-26	P7.8	7	H	1	IDT for Illumina DNA/RNA UDI	C	5.2	NA	5	21	26	5.2	6.7	0.36	10100	423	26.1	35	1.34	2	H01	6577	Yes	Yes	No	Yes	8	Normal or overweight	Normal or overweight	8	1	Normal or overweight	Normal or overweight	Too young to be vaccinated (any child < 10 months [10.5 months in Bangladesh] not vaccinated)	Fully vaccinated	Fully vaccinated	Fully vaccinated	3,4
s.m02975.40	AACCGAGTTCTCCAGAGATC	Induced Sputum	PERCH	Dan Beiting	Mali	2.0 ml cryovial	40	p_m02975	1	Case	Very severe case	12-23 months	Fully vaccinated	Fully vaccinated	Fully vaccinated	No	No	malnutrition	Mali IS Aliquots Box 4	4	9	E	M02975-40	NA	2013-03-31	P7.9	7	A	2	IDT for Illumina DNA/RNA UDI	C	39.4	NA	4	153.6	157.6	39.4	5.5	0.15	7120	455	19.9	35	1.76	2	A02	NA	No	No	No	Yes	15	Moderate malnutrition	Normal or overweight	15	0	Normal or overweight	Normal or overweight	Fully vaccinated (>= 1 dose)	Fully vaccinated	Fully vaccinated	Fully vaccinated	3,4
s.m02862.40	TGTGATAACTATGGCGCCTG	Induced Sputum	PERCH	Dan Beiting	Mali	2.0 ml cryovial	40	p_m02862	1	Case	Severe case	12-23 months	Fully vaccinated	Fully vaccinated	Fully vaccinated	No	No	malnutrition	Mali IS Aliquots Box 5	5	1	A	M02862-40	NA	2013-04-05	P7.10	7	B	2	IDT for Illumina DNA/RNA UDI	C	26.5	NA	5	127.5	132.5	26.5	5	0.21	6370	439	18.7	35	1.87	2	B02	1023	Yes	Yes	No	Yes	12	Moderate malnutrition	Moderate malnutrition	12	0	Normal or overweight	Normal or overweight	Fully vaccinated (>= 1 dose)	Fully vaccinated	Fully vaccinated	Fully vaccinated	3,4
s.m03071.41	AGTATGCTACGGTCTATTAA	Induced Sputum	PERCH	Dan Beiting	Mali	2.0 ml cryovial	41	p_m03071	1	Case	Very severe case	1-5 months	Fully vaccinated	Fully vaccinated	Fully vaccinated	Yes	No	malnutrition	Mali IS Aliquots Box 5	5	1	E	M03071-41	NA	2013-04-09	P7.11	7	C	2	IDT for Illumina DNA/RNA UDI	C	40	NA	4	156	160	40	6.7	0	8980	481	22.9	35	1.53	2	C02	1155	Yes	Yes	No	No	5	Severe malnutrition	NA	5	0	Normal or overweight	NA	Too young to be vaccinated (any child < 10 months [10.5 months in Bangladesh] not vaccinated)	Fully vaccinated	Fully vaccinated	Fully vaccinated	3,4
s.m02716.40	GTAACTGAAGTCGCGACTCC	Induced Sputum	PERCH	Dan Beiting	Mali	2.0 ml cryovial	40	p_m02716	1	Case	Severe case	6-11 months	Fully vaccinated	Fully vaccinated	Fully vaccinated	No	No	malnutrition	Mali IS Aliquots Box 5	5	1	F	M02716-40	NA	2013-04-09	P7.12	7	D	2	IDT for Illumina DNA/RNA UDI	C	36	NA	4	140	144	36	5.3	0.16	6290	449	19.4	35	1.8	2	D02	NA	No	No	No	Yes	10	Severe malnutrition	Moderate malnutrition	10	0	Normal or overweight	Moderate malnutrition	Not vaccinated	Fully vaccinated	Fully vaccinated	Fully vaccinated	3,4
s.m02491.40	TCCTCGGACTCTCTGGCGTT	Induced Sputum	PERCH	Dan Beiting	Mali	2.0 ml cryovial	40	p_m02491	1	Case	Severe case	1-5 months	Partially vaccinated	Partially vaccinated	Partially vaccinated	No	Yes	malnutrition	Mali IS Aliquots Box 5	5	1	G	M02491-40	NA	2013-04-10	P7.13	7	E	2	IDT for Illumina DNA/RNA UDI	C	0.3	NA	12	0	12	0.3	1	0.39	1720	344	4.8	35	7.32	2	E02	2583	Yes	Yes	No	No	4	Moderate malnutrition	Severe malnutrition	4	2	Moderate malnutrition	Moderate malnutrition	Too young to be vaccinated (any child < 10 months [10.5 months in Bangladesh] not vaccinated)	Partially vaccinated	Partially vaccinated	Fully vaccinated	3,4
s.m03007.40	CTGGAACTGTGTTAATTACG	Induced Sputum	PERCH	Dan Beiting	Mali	2.0 ml cryovial	40	p_m03007	1	Case	Severe case	24-59 months	Fully vaccinated	Fully vaccinated	Fully vaccinated	No	No	normal_or_overweight	Mali IS Aliquots Box 5	5	2	B	M03007-40	NA	2013-04-14	P7.14	7	F	2	IDT for Illumina DNA/RNA UDI	C	1.2	NA	10	2	12	1.2	4.8	0	8640	374	21.1	35	1.66	2	F02	649	Yes	Yes	No	No	29	Normal or overweight	Normal or overweight	0	0	Normal or overweight	Normal or overweight	Fully vaccinated (>= 1 dose)	Fully vaccinated	Fully vaccinated	Fully vaccinated	3,4
s.m02838.40	GAATATGCGGTCAGTCTCGT	Induced Sputum	PERCH	Dan Beiting	Mali	2.0 ml cryovial	40	p_m02838	1	Case	Severe case	6-11 months	Fully vaccinated	Fully vaccinated	Fully vaccinated	No	No	malnutrition	Mali IS Aliquots Box 5	5	2	H	M02838-40	NA	2013-04-23	P7.15	7	G	2	IDT for Illumina DNA/RNA UDI	C	27.1	NA	5	130.5	135.5	27.1	5.6	0	9100	409	22.5	35	1.55	2	G02	1164	Yes	Yes	No	No	7	Severe malnutrition	Severe malnutrition	7	0	Normal or overweight	Normal or overweight	Too young to be vaccinated (any child < 10 months [10.5 months in Bangladesh] not vaccinated)	Fully vaccinated	Fully vaccinated	Fully vaccinated	3,4
s.m02865.40	GATCGGATAACGGCCGATAC	Induced Sputum	PERCH	Dan Beiting	Mali	2.0 ml cryovial	40	p_m02865	1	Case	Very severe case	6-11 months	Fully vaccinated	Fully vaccinated	Fully vaccinated	No	No	malnutrition	Mali IS Aliquots Box 5	5	3	E	M02865-40	NA	2013-05-02	P7.16	7	H	2	IDT for Illumina DNA/RNA UDI	C	29.7	NA	5	143.5	148.5	29.7	5.2	0	6370	457	18.7	35	1.87	2	H02	2903	Yes	Yes	No	Yes	7	Moderate malnutrition	Normal or overweight	7	0	Normal or overweight	Normal or overweight	Too young to be vaccinated (any child < 10 months [10.5 months in Bangladesh] not vaccinated)	Fully vaccinated	Fully vaccinated	Fully vaccinated	3,4
s.m02814.40	GCTAGACTATATGTCGTATT	Induced Sputum	PERCH	Dan Beiting	Mali	2.0 ml cryovial	40	p_m02814	1	Case	Very severe case	12-23 months	Fully vaccinated	Fully vaccinated	Fully vaccinated	No	No	malnutrition	Mali IS Aliquots Box 5	5	3	H	M02814-40	1052612	2013-05-06	P7.17	7	A	3	IDT for Illumina DNA/RNA UDI	C	2.2	NA	8	9.6	17.6	2.2	5.4	0.46	8230	360	24.7	35	1.42	2	A03	660	Yes	Yes	No	Yes	18	Severe malnutrition	Normal or overweight	0	0	Normal or overweight	Normal or overweight	Not vaccinated	Fully vaccinated	Fully vaccinated	Fully vaccinated	3,4
s.m02733.40	AGCTACTATAGCCATATAAC	Induced Sputum	PERCH	Dan Beiting	Mali	2.0 ml cryovial	40	p_m02733	1	Case	Very severe case	12-23 months	Fully vaccinated	Fully vaccinated	Fully vaccinated	No	No	normal_or_overweight	Mali IS Aliquots Box 5	5	4	C	M02733-40	NA	2013-05-12	P7.18	7	B	3	IDT for Illumina DNA/RNA UDI	C	37.3	NA	4	145.2	149.2	37.3	4.7	0.23	7150	392	19.7	35	1.77	2	B03	996	Yes	Yes	No	Yes	17	Normal or overweight	Normal or overweight	17	1	Normal or overweight	Normal or overweight	Fully vaccinated (>= 1 dose)	Fully vaccinated	Fully vaccinated	Fully vaccinated	3,4
s.m02617.40	CCACCGGAGTCATGGCAGGC	Induced Sputum	PERCH	Dan Beiting	Mali	2.0 ml cryovial	40	p_m02617	1	Case	Severe case	6-11 months	Fully vaccinated	Fully vaccinated	Fully vaccinated	No	No	normal_or_overweight	Mali IS Aliquots Box 5	5	4	I	M02617-40	1052622	2013-05-19	P7.19	7	C	3	IDT for Illumina DNA/RNA UDI	C	6.9	NA	5	29.5	34.5	6.9	3.7	0.31	5010	405	15	35	2.33	2	C03	24	Yes	Yes	No	Yes	6	Normal or overweight	Normal or overweight	6	0	Normal or overweight	Normal or overweight	Too young to be vaccinated (any child < 10 months [10.5 months in Bangladesh] not vaccinated)	Fully vaccinated	Fully vaccinated	Fully vaccinated	3,4
s.m02742.41	CTTACCGCACATAGGTCTTA	Induced Sputum	PERCH	Dan Beiting	Mali	2.0 ml cryovial	41	p_m02742	1	Case	Severe case	12-23 months	Fully vaccinated	Fully vaccinated	Fully vaccinated	No	No	malnutrition	Mali IS Aliquots Box 5	5	5	B	M02742-41	NA	2013-05-26	P7.20	7	D	3	IDT for Illumina DNA/RNA UDI	C	0.3	NA	12	0	12	0.3	1	0.32	1330	429	3.8	35	9.13	2	D03	723	Yes	Yes	No	No	23	Severe malnutrition	Moderate malnutrition	0	0	Normal or overweight	Normal or overweight	Fully vaccinated (>= 1 dose)	Fully vaccinated	Fully vaccinated	Fully vaccinated	3,4
s.m02831.40	TTAGGATATCCCATGGTATA	Induced Sputum	PERCH	Dan Beiting	Mali	2.0 ml cryovial	40	p_m02831	1	Case	Severe case	12-23 months	Fully vaccinated	Fully vaccinated	Fully vaccinated	No	No	malnutrition	Mali IS Aliquots Box 5	5	5	C	M02831-40	NA	2013-05-27	P7.21	7	E	3	IDT for Illumina DNA/RNA UDI	C	39.6	NA	4	154.4	158.4	39.6	4.7	0.28	7910	378	20.5	35	1.71	2	E03	97	Yes	Yes	No	Yes	14	Moderate malnutrition	Normal or overweight	14	6	Normal or overweight	Normal or overweight	Fully vaccinated (>= 1 dose)	Fully vaccinated	Fully vaccinated	Fully vaccinated	3,4
s.m02886.41	TTATACGCGAAACAGACGGC	Induced Sputum	PERCH	Dan Beiting	Mali	2.0 ml cryovial	41	p_m02886	1	Case	Very severe case	12-23 months	Fully vaccinated	Fully vaccinated	Fully vaccinated	No	No	normal_or_overweight	Mali IS Aliquots Box 5	5	5	D	M02886-41	NA	2013-05-28	P7.22	7	F	3	IDT for Illumina DNA/RNA UDI	C	4.1	NA	5	15.5	20.5	4.1	5.2	0.23	7670	406	21.1	35	1.66	2	F03	659	Yes	Yes	No	No	17	Normal or overweight	Normal or overweight	17	0	Normal or overweight	Normal or overweight	Fully vaccinated (>= 1 dose)	Fully vaccinated	Fully vaccinated	Fully vaccinated	3,4
s.m02832.40	CGCTTAGAATTATCACTCTG	Induced Sputum	PERCH	Dan Beiting	Mali	2.0 ml cryovial	40	p_m02832	1	Case	Severe case	12-23 months	Fully vaccinated	Fully vaccinated	Fully vaccinated	No	No	normal_or_overweight	Mali IS Aliquots Box 5	5	5	G	M02832-40	NA	2013-05-31	P7.23	7	G	3	IDT for Illumina DNA/RNA UDI	C	5.9	NA	5	24.5	29.5	5.9	4.9	0.31	6220	445	18.1	35	1.93	2	G03	128	Yes	Yes	No	No	20	Normal or overweight	Normal or overweight	20	0	Severe malnutrition	Severe malnutrition	Fully vaccinated (>= 1 dose)	Fully vaccinated	Fully vaccinated	Fully vaccinated	3,4
s.m02867.41	CCGAAGCGCTATAGTTAGCA	Induced Sputum	PERCH	Dan Beiting	Mali	2.0 ml cryovial	41	p_m02867	1	Case	Severe case	12-23 months	Fully vaccinated	Fully vaccinated	Fully vaccinated	No	No	normal_or_overweight	Mali IS Aliquots Box 5	5	6	A	M02867-41	NA	2013-06-01	P7.24	7	H	3	IDT for Illumina DNA/RNA UDI	C	1.5	NA	10	5	15	1.5	4.7	0.29	7520	400	19.3	35	1.81	2	H03	675	Yes	Yes	No	Yes	12	Normal or overweight	Normal or overweight	12	0	Normal or overweight	Normal or overweight	Fully vaccinated (>= 1 dose)	Fully vaccinated	Fully vaccinated	Fully vaccinated	3,4
s.m02902.40	CACTATCAACCATTAACTGA	Induced Sputum	PERCH	Dan Beiting	Mali	2.0 ml cryovial	40	p_m02902	1	Case	Severe case	12-23 months	Fully vaccinated	Fully vaccinated	Fully vaccinated	No	No	normal_or_overweight	Mali IS Aliquots Box 5	5	6	D	M02902-40	NA	2013-06-05	P7.25	7	A	4	IDT for Illumina DNA/RNA UDI	C	0.2	NA	12	0	12	0.2	0.4	0.32	554	444	1.5	35	23.61	2	A04	2541	Yes	Yes	No	Yes	21	Normal or overweight	Normal or overweight	21	0	Normal or overweight	Normal or overweight	Fully vaccinated (>= 1 dose)	Fully vaccinated	Fully vaccinated	Fully vaccinated	3,4
s.m02953.41	TTGCTCTATTTCAAGGTCAC	Induced Sputum	PERCH	Dan Beiting	Mali	2.0 ml cryovial	41	p_m02953	1	Case	Severe case	12-23 months	Partially vaccinated	Partially vaccinated	Partially vaccinated	No	No	malnutrition	Mali IS Aliquots Box 5	5	6	E	M02953-41	NA	2013-06-05	P7.26	7	B	4	IDT for Illumina DNA/RNA UDI	C	9.4	NA	5	42	47	9.4	5.2	0.22	7810	384	22.3	35	1.57	2	B04	NA	No	No	No	Yes	12	Moderate malnutrition	Normal or overweight	12	1	Normal or overweight	Normal or overweight	Not vaccinated	Partially vaccinated	Partially vaccinated	Partially vaccinated (1 or 2 doses)	3,4
s.m02949.40	TTACAGTTAGATATGCATGT	Induced Sputum	PERCH	Dan Beiting	Mali	2.0 ml cryovial	40	p_m02949	1	Case	Very severe case	6-11 months	Fully vaccinated	Fully vaccinated	Fully vaccinated	No	No	malnutrition	Mali IS Aliquots Box 5	5	6	F	M02949-40	NA	2013-06-12	P7.27	7	C	4	IDT for Illumina DNA/RNA UDI	C	13.2	NA	5	61	66	13.2	4.8	0.29	7140	441	17.9	35	1.95	2	C04	497	Yes	Yes	No	Yes	6	Moderate malnutrition	Normal or overweight	6	0	Normal or overweight	Normal or overweight	Too young to be vaccinated (any child < 10 months [10.5 months in Bangladesh] not vaccinated)	Fully vaccinated	Fully vaccinated	Fully vaccinated	3,4
s.m02958.40	CTAAGTACGCTAGGTATGTT	Induced Sputum	PERCH	Dan Beiting	Mali	2.0 ml cryovial	40	p_m02958	1	Case	Very severe case	12-23 months	Fully vaccinated	Fully vaccinated	Fully vaccinated	No	No	malnutrition	Mali IS Aliquots Box 5	5	6	G	M02958-40	NA	2013-06-13	P7.28	7	D	4	IDT for Illumina DNA/RNA UDI	C	21.9	NA	5	104.5	109.5	21.9	5.5	0.27	7790	419	21.6	35	1.62	2	D04	1407	Yes	Yes	No	No	22	Moderate malnutrition	Normal or overweight	22	0	Normal or overweight	Moderate malnutrition	Not vaccinated	Fully vaccinated	Fully vaccinated	Fully vaccinated	3,4
s.m03013.40	TAGTTCGGTACTACACATGG	Induced Sputum	PERCH	Dan Beiting	Mali	2.0 ml cryovial	40	p_m03013	1	Case	Severe case	12-23 months	Fully vaccinated	Fully vaccinated	Fully vaccinated	No	No	malnutrition	Mali IS Aliquots Box 5	5	6	I	M03013-40	NA	2013-06-18	P7.29	7	E	4	IDT for Illumina DNA/RNA UDI	C	0.5	NA	12	0	12	0.5	3	0.32	4390	429	11.5	35	3.04	2	E04	7087	Yes	Yes	No	Yes	18	Severe malnutrition	Severe malnutrition	18	12	Severe malnutrition	Severe malnutrition	Fully vaccinated (>= 1 dose)	Fully vaccinated	Fully vaccinated	Fully vaccinated	3,4
s.m03069.40	CTATTACTACGGAGAGACTC	Induced Sputum	PERCH	Dan Beiting	Mali	2.0 ml cryovial	40	p_m03069	1	Case	Severe case	6-11 months	Fully vaccinated	Fully vaccinated	Fully vaccinated	No	No	normal_or_overweight	Mali IS Aliquots Box 5	5	7	A	M03069-40	NA	2013-06-19	P7.30	7	F	4	IDT for Illumina DNA/RNA UDI	C	1	NA	12	0	12	1	4.5	0.27	7240	397	18.6	35	1.88	2	F04	751	Yes	Yes	No	No	7	Normal or overweight	Normal or overweight	7	0	Normal or overweight	Normal or overweight	Too young to be vaccinated (any child < 10 months [10.5 months in Bangladesh] not vaccinated)	Fully vaccinated	Fully vaccinated	Fully vaccinated	3,4
s.m03070.40	TAGCATAACCTGCGCATAGC	Induced Sputum	PERCH	Dan Beiting	Mali	2.0 ml cryovial	40	p_m03070	1	Case	Very severe case	6-11 months	Fully vaccinated	Fully vaccinated	Fully vaccinated	No	No	malnutrition	Mali IS Aliquots Box 5	5	7	D	M03070-40	NA	2013-06-25	P7.31	7	G	4	IDT for Illumina DNA/RNA UDI	C	19.3	NA	5	91.5	96.5	19.3	4.9	0.26	7300	409	19.7	35	1.78	2	G04	2347	Yes	Yes	No	Yes	9	Moderate malnutrition	Moderate malnutrition	9	6	Normal or overweight	Normal or overweight	Too young to be vaccinated (any child < 10 months [10.5 months in Bangladesh] not vaccinated)	Fully vaccinated	Fully vaccinated	Fully vaccinated	3,4
s.m03491.40	ACTCTATTGTCATATGCGAT	Induced Sputum	PERCH	Dan Beiting	Mali	2.0 ml cryovial	40	p_m03491	1	Case	Very severe case	6-11 months	Partially vaccinated	Partially vaccinated	Partially vaccinated	Yes	No	normal_or_overweight	Mali IS Aliquots Box 5	5	7	H	M03491-40	NA	2013-07-10	P7.32	7	H	4	IDT for Illumina DNA/RNA UDI	C	0.9	NA	12	0	12	0.9	4.6	0.26	7620	407	18.6	35	1.88	2	H04	844	Yes	Yes	No	No	8	Normal or overweight	NA	8	0	Normal or overweight	NA	Too young to be vaccinated (any child < 10 months [10.5 months in Bangladesh] not vaccinated)	Partially vaccinated	Partially vaccinated	Partially vaccinated (1 or 2 doses)	3,4
s.m03101.40	TAGTGGAAGCTATAGGTACT	Induced Sputum	PERCH	Dan Beiting	Mali	2.0 ml cryovial	40	p_m03101	1	Case	Very severe case	12-23 months	Fully vaccinated	Fully vaccinated	Fully vaccinated	No	No	normal_or_overweight	Mali IS Aliquots Box 5	5	9	I	M03101-40	M03101-40	2013-08-06	P7.33	7	A	5	IDT for Illumina DNA/RNA UDI	C	0.1	NA	12	0	12	0.1	0.1	0.03	67	406	0.4	35	86.37	2	A05	729	Yes	Yes	No	Yes	21	Normal or overweight	Normal or overweight	20	0	Severe malnutrition	Severe malnutrition	Fully vaccinated (>= 1 dose)	Fully vaccinated	Fully vaccinated	Fully vaccinated	3,4
s.m03683.40	CGCCATATCTATCTCCGGTC	Induced Sputum	PERCH	Dan Beiting	Mali	2.0 ml cryovial	40	p_m03683	1	Case	Very severe case	12-23 months	Fully vaccinated	Fully vaccinated	Fully vaccinated	Yes	No	malnutrition	Mali IS Aliquots Box 6	6	1	I	M03683-40	M03683-40	2013-08-16	P7.34	7	B	5	IDT for Illumina DNA/RNA UDI	C	3.7	NA	5	13.5	18.5	3.7	5.9	0.49	8500	321	30.2	35	1.16	2	B05	1255	Yes	Yes	No	Yes	13	Severe malnutrition	NA	13	0	Normal or overweight	NA	Fully vaccinated (>= 1 dose)	Fully vaccinated	Fully vaccinated	Fully vaccinated	3,4
s.m01135.37	GCTTCATATTAGGCTGAACG	NPOP	PERCH	Dan Beiting	Mali	1.5 ml snap-cap tube	37	p_m01135	1	Community control	Control with RTI	24-59 months	Not vaccinated	Fully vaccinated	Fully vaccinated	No	NA	normal_or_overweight	Mali NPOP Box 1	1	4	I	M01135-37	m01135-37	2012-01-27	P7.35	7	C	5	IDT for Illumina DNA/RNA UDI	C	0.1	NA	12	0	12	0.1	0.3	0.23	369	410	1.2	35	29.07	2	C05	NA	No	No	No	Yes	24	Normal or overweight	NA	13	9	Normal or overweight	NA	Fully vaccinated (>= 1 dose)	Not vaccinated	Fully vaccinated	Fully vaccinated	3,4
s.m00960.37	ACTAGCGCTAGAGGAAGTAA	NPOP	PERCH	Dan Beiting	Mali	1.5 ml snap-cap tube	37	p_m00960	1	Community control	Control without RTI	12-23 months	Not vaccinated	Fully vaccinated	Fully vaccinated	No	NA	normal_or_overweight	Mali NPOP Box 1	1	7	F	M00960-37	m00960-37	2012-02-17	P7.36	7	D	5	IDT for Illumina DNA/RNA UDI	C	0.4	NA	12	0	12	0.4	2.6	0.34	4340	396	10.8	35	3.24	2	D05	NA	No	No	No	Yes	17	Normal or overweight	NA	17	NA	Normal or overweight	NA	Fully vaccinated (>= 1 dose)	Not vaccinated	Fully vaccinated	Fully vaccinated	3,4
s.m01134.37	GCTCTTAACTGGTGGACGTG	NPOP	PERCH	Dan Beiting	Mali	1.5 ml snap-cap tube	37	p_m01134	1	Community control	Control with RTI	1-5 months	Partially vaccinated	Partially vaccinated	Partially vaccinated	No	NA	normal_or_overweight	Mali NPOP Box 1	1	9	C	M01134-37	M01134-37	2012-02-17	P7.37	7	E	5	IDT for Illumina DNA/RNA UDI	C	0.3	NA	12	0	12	0.3	2.2	0.27	3600	454	8	35	4.39	2	E05	NA	No	No	No	Yes	2	Normal or overweight	NA	2	2	Normal or overweight	NA	Too young to be vaccinated (any child < 10 months [10.5 months in Bangladesh] not vaccinated)	Partially vaccinated	Partially vaccinated	Fully vaccinated	3,4
s.m02975.38	GTGGTATCTGAGATAGTAGC	NPOP	PERCH	Dan Beiting	Mali	1.5 ml snap-cap tube	38	p_m02975	1	Case	Very severe case	12-23 months	Fully vaccinated	Fully vaccinated	Fully vaccinated	No	No	malnutrition	Mali NPOP Box 10	10	2	A	M02975-38	M02975-38	2013-04-09	P7.38	7	F	5	IDT for Illumina DNA/RNA UDI	C	1.3	NA	12	3.6	15.6	1.3	4.4	0.33	6890	431	16.8	35	2.08	2	F05	NA	No	No	No	Yes	15	Moderate malnutrition	Normal or overweight	15	0	Normal or overweight	Normal or overweight	Fully vaccinated (>= 1 dose)	Fully vaccinated	Fully vaccinated	Fully vaccinated	3,4
s.m02862.38	TGACGGCCGTATGGTTGACT	NPOP	PERCH	Dan Beiting	Mali	1.5 ml snap-cap tube	38	p_m02862	1	Case	Severe case	12-23 months	Fully vaccinated	Fully vaccinated	Fully vaccinated	No	No	malnutrition	Mali NPOP Box 10	10	3	A	M02862-38	M02862-38	2013-04-09	P7.39	7	G	5	IDT for Illumina DNA/RNA UDI	C	0.1	NA	12	0	12	0.1	0.7	0.39	1050	329	3.5	35	10	2	G05	NA	No	Yes	No	Yes	12	Moderate malnutrition	Moderate malnutrition	12	0	Normal or overweight	Normal or overweight	Fully vaccinated (>= 1 dose)	Fully vaccinated	Fully vaccinated	Fully vaccinated	3,4
s.m02491.38	CAGTAATTACTACCGCCTCG	NPOP	PERCH	Dan Beiting	Mali	1.5 ml snap-cap tube	38	p_m02491	1	Case	Severe case	1-5 months	Partially vaccinated	Partially vaccinated	Partially vaccinated	No	Yes	malnutrition	Mali NPOP Box 10	10	4	D	M02491-38	M02491-38	2013-04-09	P7.40	7	H	5	IDT for Illumina DNA/RNA UDI	C	1.2	NA	10	2	12	1.2	4.2	0.36	5550	441	15.7	35	2.23	2	H05	NA	No	No	No	No	4	Moderate malnutrition	Severe malnutrition	4	2	Moderate malnutrition	Moderate malnutrition	Too young to be vaccinated (any child < 10 months [10.5 months in Bangladesh] not vaccinated)	Partially vaccinated	Partially vaccinated	Fully vaccinated	3,4
s.m02716.38	TACAAGACTTTGAACACCTG	NPOP	PERCH	Dan Beiting	Mali	1.5 ml snap-cap tube	38	p_m02716	1	Case	Severe case	6-11 months	Fully vaccinated	Fully vaccinated	Fully vaccinated	No	No	malnutrition	Mali NPOP Box 10	10	4	F	M02716-38	M02716-38	2013-04-09	P7.41	7	A	6	IDT for Illumina DNA/RNA UDI	C	5.7	NA	5	23.5	28.5	5.7	6.4	0.44	9870	444	23.7	35	1.48	2	A06	NA	No	No	No	Yes	10	Severe malnutrition	Moderate malnutrition	10	0	Normal or overweight	Moderate malnutrition	Not vaccinated	Fully vaccinated	Fully vaccinated	Fully vaccinated	3,4
s.m03071.38	CTGTGGTGACCCTGTCTGTC	NPOP	PERCH	Dan Beiting	Mali	1.5 ml snap-cap tube	38	p_m03071	1	Case	Very severe case	1-5 months	Fully vaccinated	Fully vaccinated	Fully vaccinated	Yes	No	malnutrition	Mali NPOP Box 10	10	4	G	M03071-38	M03071-38	2013-04-09	P7.42	7	B	6	IDT for Illumina DNA/RNA UDI	C	0.2	NA	12	0	12	0.2	0.1	0.01	21.9	434	0.4	35	92.32	2	B06	NA	No	No	No	No	5	Severe malnutrition	NA	5	0	Normal or overweight	NA	Too young to be vaccinated (any child < 10 months [10.5 months in Bangladesh] not vaccinated)	Fully vaccinated	Fully vaccinated	Fully vaccinated	3,4
s.m03007.38	CTCCACTAATAACAAGTACA	NPOP	PERCH	Dan Beiting	Mali	1.5 ml snap-cap tube	38	p_m03007	1	Case	Severe case	24-59 months	Fully vaccinated	Fully vaccinated	Fully vaccinated	No	No	normal_or_overweight	Mali NPOP Box 10	10	6	F	M03007-38	NA	2013-04-16	P7.43	7	C	6	IDT for Illumina DNA/RNA UDI	C	0.1	NA	12	0	12	0.1	0.1	0.06	93.3	402	0.4	35	85.52	2	C06	NA	No	No	No	No	29	Normal or overweight	Normal or overweight	0	0	Normal or overweight	Normal or overweight	Fully vaccinated (>= 1 dose)	Fully vaccinated	Fully vaccinated	Fully vaccinated	3,4
s.m03055.38	ATAGTTAGCACTACTTAGAG	NPOP	PERCH	Dan Beiting	Mali	1.5 ml snap-cap tube	38	p_m03055	1	Case	Very severe case	6-11 months	Fully vaccinated	Fully vaccinated	Fully vaccinated	Yes	No	malnutrition	Mali NPOP Box 10	10	8	E	M03055-38	M03055-38	2013-04-19	P7.44	7	D	6	IDT for Illumina DNA/RNA UDI	C	1.7	NA	8	5.6	13.6	1.7	5.5	0.52	8300	374	24.2	35	1.45	2	D06	NA	No	No	No	Yes	11	Moderate malnutrition	NA	11	0	Normal or overweight	NA	Fully vaccinated (>= 1 dose)	Fully vaccinated	Fully vaccinated	Fully vaccinated	3,4
s.m02838.38	ATAGGTCTTACTGTGGTGAC	NPOP	PERCH	Dan Beiting	Mali	1.5 ml snap-cap tube	38	p_m02838	1	Case	Severe case	6-11 months	Fully vaccinated	Fully vaccinated	Fully vaccinated	No	No	malnutrition	Mali NPOP Box 10	10	9	E	M02838-38	M02838-38	2013-04-26	P7.45	7	E	6	IDT for Illumina DNA/RNA UDI	C	1	NA	12	0	12	1	2.9	0.34	4200	433	11	35	3.18	2	E06	NA	No	No	No	No	7	Severe malnutrition	Severe malnutrition	7	0	Normal or overweight	Normal or overweight	Too young to be vaccinated (any child < 10 months [10.5 months in Bangladesh] not vaccinated)	Fully vaccinated	Fully vaccinated	Fully vaccinated	3,4
s.m02865.38	TTCTTAACCAGGTATGTAGA	NPOP	PERCH	Dan Beiting	Mali	1.5 ml snap-cap tube	38	p_m02865	1	Case	Very severe case	6-11 months	Fully vaccinated	Fully vaccinated	Fully vaccinated	No	No	malnutrition	Mali NPOP Box 11	11	1	E	M02865-38	M02865-38	2013-05-10	P7.46	7	F	6	IDT for Illumina DNA/RNA UDI	C	0.1	NA	12	0	12	0.1	0.1	0.04	70.4	405	0.4	35	86.15	2	F06	NA	No	Yes	No	Yes	7	Moderate malnutrition	Normal or overweight	7	0	Normal or overweight	Normal or overweight	Too young to be vaccinated (any child < 10 months [10.5 months in Bangladesh] not vaccinated)	Fully vaccinated	Fully vaccinated	Fully vaccinated	3,4
s.m03165.38	AAGGAAGAGTGCCTAACGTG	NPOP	PERCH	Dan Beiting	Mali	1.5 ml snap-cap tube	38	p_m03165	1	Case	Very severe case	6-11 months	Fully vaccinated	Fully vaccinated	Fully vaccinated	Yes	No	normal_or_overweight	Mali NPOP Box 11	11	1	H	M03165-38	M03165-38	2013-05-10	P7.47	7	G	6	IDT for Illumina DNA/RNA UDI	C	0.2	NA	12	0	12	0.2	0.3	0.18	333	468	1.1	35	33.18	2	G06	NA	No	No	No	No	11	Normal or overweight	NA	11	0	Severe malnutrition	NA	Fully vaccinated (>= 1 dose)	Fully vaccinated	Fully vaccinated	Fully vaccinated	3,4
s.m02814.38	GGAAGGAGACAGACTCACCA	NPOP	PERCH	Dan Beiting	Mali	1.5 ml snap-cap tube	38	p_m02814	1	Case	Very severe case	12-23 months	Fully vaccinated	Fully vaccinated	Fully vaccinated	No	No	malnutrition	Mali NPOP Box 11	11	2	A	M02814-38	M02814-38	2013-05-10	P7.48	7	H	6	IDT for Illumina DNA/RNA UDI	C	0.1	NA	12	0	12	0.1	0.2	0.14	166	334	1	35	35.53	2	H06	NA	No	Yes	No	Yes	18	Severe malnutrition	Normal or overweight	0	0	Normal or overweight	Normal or overweight	Not vaccinated	Fully vaccinated	Fully vaccinated	Fully vaccinated	3,4
s.m02733.38	TGAACGCGGATCCTTCGAAG	NPOP	PERCH	Dan Beiting	Mali	1.5 ml snap-cap tube	38	p_m02733	1	Case	Very severe case	12-23 months	Fully vaccinated	Fully vaccinated	Fully vaccinated	No	No	normal_or_overweight	Mali NPOP Box 11	11	5	A	M02733-38	M02733-38	2013-05-24	P7.49	7	A	7	IDT for Illumina DNA/RNA UDI	C	1.2	NA	12	2.4	14.4	1.2	5.8	0.48	7980	403	23.7	35	1.48	2	A07	192	Yes	Yes	No	Yes	17	Normal or overweight	Normal or overweight	17	1	Normal or overweight	Normal or overweight	Fully vaccinated (>= 1 dose)	Fully vaccinated	Fully vaccinated	Fully vaccinated	3,4
s.m02617.38	CCTGCAACCTCTGACTCTAC	NPOP	PERCH	Dan Beiting	Mali	1.5 ml snap-cap tube	38	p_m02617	1	Case	Severe case	6-11 months	Fully vaccinated	Fully vaccinated	Fully vaccinated	No	No	normal_or_overweight	Mali NPOP Box 11	11	6	C	M02617-38	M02617-38	2013-05-24	P7.50	7	B	7	IDT for Illumina DNA/RNA UDI	C	0.5	NA	12	0	12	0.5	4.2	0.3	5740	417	16.6	35	2.11	2	B07	NA	No	No	No	Yes	6	Normal or overweight	Normal or overweight	6	0	Normal or overweight	Normal or overweight	Too young to be vaccinated (any child < 10 months [10.5 months in Bangladesh] not vaccinated)	Fully vaccinated	Fully vaccinated	Fully vaccinated	3,4
s.m02742.38	TTCATGGTTCTGACAATGTC	NPOP	PERCH	Dan Beiting	Mali	1.5 ml snap-cap tube	38	p_m02742	1	Case	Severe case	12-23 months	Fully vaccinated	Fully vaccinated	Fully vaccinated	No	No	malnutrition	Mali NPOP Box 11	11	7	I	M02742-38	M02742-38	2013-06-25	P7.51	7	C	7	IDT for Illumina DNA/RNA UDI	C	1.7	NA	8	5.6	13.6	1.7	4.8	0.43	7670	338	23.4	35	1.5	2	C07	NA	No	No	No	No	23	Severe malnutrition	Moderate malnutrition	0	0	Normal or overweight	Normal or overweight	Fully vaccinated (>= 1 dose)	Fully vaccinated	Fully vaccinated	Fully vaccinated	3,4
s.m02831.38	ATCCTCTCAAGCCTTGCGGA	NPOP	PERCH	Dan Beiting	Mali	1.5 ml snap-cap tube	38	p_m02831	1	Case	Severe case	12-23 months	Fully vaccinated	Fully vaccinated	Fully vaccinated	No	No	malnutrition	Mali NPOP Box 11	11	8	D	M02831-38	M02831-38	2013-06-25	P7.52	7	D	7	IDT for Illumina DNA/RNA UDI	C	4.7	NA	5	18.5	23.5	4.7	6.9	0.45	10600	354	32.1	35	1.09	2	D07	NA	No	No	No	Yes	14	Moderate malnutrition	Normal or overweight	14	6	Normal or overweight	Normal or overweight	Fully vaccinated (>= 1 dose)	Fully vaccinated	Fully vaccinated	Fully vaccinated	3,4
s.m02886.38	CACTAGACCAATAAGGCAGT	NPOP	PERCH	Dan Beiting	Mali	1.5 ml snap-cap tube	38	p_m02886	1	Case	Very severe case	12-23 months	Fully vaccinated	Fully vaccinated	Fully vaccinated	No	No	normal_or_overweight	Mali NPOP Box 11	11	8	G	M02886-38	M02886-38	2013-06-25	P7.53	7	E	7	IDT for Illumina DNA/RNA UDI	C	7.6	NA	5	33	38	7.6	4.8	0.26	6370	456	17.3	35	2.02	2	E07	NA	No	No	No	No	17	Normal or overweight	Normal or overweight	17	0	Normal or overweight	Normal or overweight	Fully vaccinated (>= 1 dose)	Fully vaccinated	Fully vaccinated	Fully vaccinated	3,4
s.m02832.38	ATTATCCACTTACGTGCGTA	NPOP	PERCH	Dan Beiting	Mali	1.5 ml snap-cap tube	38	p_m02832	1	Case	Severe case	12-23 months	Fully vaccinated	Fully vaccinated	Fully vaccinated	No	No	normal_or_overweight	Mali NPOP Box 12	12	1	A	M02832-38	M02832-38	2013-06-25	P7.54	7	F	7	IDT for Illumina DNA/RNA UDI	C	1.3	NA	10	3	13	1.3	5.7	0.27	7860	430	21.8	35	1.6	2	F07	NA	No	No	No	No	20	Normal or overweight	Normal or overweight	20	0	Severe malnutrition	Severe malnutrition	Fully vaccinated (>= 1 dose)	Fully vaccinated	Fully vaccinated	Fully vaccinated	3,4
s.m02867.38	ATGGCGTGCCACTTCAAGCG	NPOP	PERCH	Dan Beiting	Mali	1.5 ml snap-cap tube	38	p_m02867	1	Case	Severe case	12-23 months	Fully vaccinated	Fully vaccinated	Fully vaccinated	No	No	normal_or_overweight	Mali NPOP Box 12	12	1	E	M02867-38	M02867-38	2013-06-25	P7.55	7	G	7	IDT for Illumina DNA/RNA UDI	C	1.2	NA	10	2	12	1.2	5.2	0.27	8250	430	19.9	35	1.76	2	G07	NA	No	No	No	Yes	12	Normal or overweight	Normal or overweight	12	0	Normal or overweight	Normal or overweight	Fully vaccinated (>= 1 dose)	Fully vaccinated	Fully vaccinated	Fully vaccinated	3,4
s.m02902.38	TCCAGAGATCTGAAGTGCAG	NPOP	PERCH	Dan Beiting	Mali	1.5 ml snap-cap tube	38	p_m02902	1	Case	Severe case	12-23 months	Fully vaccinated	Fully vaccinated	Fully vaccinated	No	No	normal_or_overweight	Mali NPOP Box 12	12	1	G	M02902-38	M02902-38	2013-06-25	P7.56	7	H	7	IDT for Illumina DNA/RNA UDI	C	0.8	NA	12	0	12	0.8	3	0.37	4660	458	10.8	35	3.25	2	H07	NA	No	No	No	Yes	21	Normal or overweight	Normal or overweight	21	0	Normal or overweight	Normal or overweight	Fully vaccinated (>= 1 dose)	Fully vaccinated	Fully vaccinated	Fully vaccinated	3,4
s.m02953.38	ATGTCCAGCATTGTCCGCTG	NPOP	PERCH	Dan Beiting	Mali	1.5 ml snap-cap tube	38	p_m02953	1	Case	Severe case	12-23 months	Partially vaccinated	Partially vaccinated	Partially vaccinated	No	No	malnutrition	Mali NPOP Box 12	12	1	H	M02953-38	M02953-38	2013-06-25	P7.57	7	A	8	IDT for Illumina DNA/RNA UDI	C	6.4	NA	5	27	32	6.4	5.2	0.29	7640	405	21.1	35	1.66	2	A08	NA	No	No	No	Yes	12	Moderate malnutrition	Normal or overweight	12	1	Normal or overweight	Normal or overweight	Not vaccinated	Partially vaccinated	Partially vaccinated	Partially vaccinated (1 or 2 doses)	3,4
s.m02949.38	CAACGTTCGGATGCGGATCC	NPOP	PERCH	Dan Beiting	Mali	1.5 ml snap-cap tube	38	p_m02949	1	Case	Very severe case	6-11 months	Fully vaccinated	Fully vaccinated	Fully vaccinated	No	No	malnutrition	Mali NPOP Box 12	12	3	A	M02949-38	M02949-38	2013-07-03	P7.58	7	B	8	IDT for Illumina DNA/RNA UDI	C	0.5	NA	12	0	12	0.5	3.4	0.32	4590	412	13.6	35	2.58	2	B08	NA	No	Yes	No	Yes	6	Moderate malnutrition	Normal or overweight	6	0	Normal or overweight	Normal or overweight	Too young to be vaccinated (any child < 10 months [10.5 months in Bangladesh] not vaccinated)	Fully vaccinated	Fully vaccinated	Fully vaccinated	3,4
s.m02958.38	GCGTATTAATCAACACCGCA	NPOP	PERCH	Dan Beiting	Mali	1.5 ml snap-cap tube	38	p_m02958	1	Case	Very severe case	12-23 months	Fully vaccinated	Fully vaccinated	Fully vaccinated	No	No	malnutrition	Mali NPOP Box 12	12	3	D	M02958-38	M02958-38	2013-07-03	P7.59	7	C	8	IDT for Illumina DNA/RNA UDI	C	0.7	NA	12	0	12	0.7	3.5	0.3	4580	421	13.7	35	2.56	2	C08	NA	No	No	No	No	22	Moderate malnutrition	Normal or overweight	22	0	Normal or overweight	Moderate malnutrition	Not vaccinated	Fully vaccinated	Fully vaccinated	Fully vaccinated	3,4
s.m03013.38	CCGAATCTGGCTTGATTCAT	NPOP	PERCH	Dan Beiting	Mali	1.5 ml snap-cap tube	38	p_m03013	1	Case	Severe case	12-23 months	Fully vaccinated	Fully vaccinated	Fully vaccinated	No	No	malnutrition	Mali NPOP Box 12	12	3	F	M03013-38	M03013-38	2013-07-03	P7.60	7	D	8	IDT for Illumina DNA/RNA UDI	C	0.7	NA	12	0	12	0.7	5.1	0.47	7870	337	24.9	35	1.41	2	D08	NA	No	Yes	No	Yes	18	Severe malnutrition	Severe malnutrition	18	12	Severe malnutrition	Severe malnutrition	Fully vaccinated (>= 1 dose)	Fully vaccinated	Fully vaccinated	Fully vaccinated	3,4
s.m03069.38	TCTCAATACCCGCGAACGTC	NPOP	PERCH	Dan Beiting	Mali	1.5 ml snap-cap tube	38	p_m03069	1	Case	Severe case	6-11 months	Fully vaccinated	Fully vaccinated	Fully vaccinated	No	No	normal_or_overweight	Mali NPOP Box 12	12	5	D	M03069-38	M03069-38	2013-07-03	P7.61	7	E	8	IDT for Illumina DNA/RNA UDI	C	0.8	NA	12	0	12	0.8	4.3	0.31	6700	354	20	35	1.75	2	E08	NA	No	Yes	No	No	7	Normal or overweight	Normal or overweight	7	0	Normal or overweight	Normal or overweight	Too young to be vaccinated (any child < 10 months [10.5 months in Bangladesh] not vaccinated)	Fully vaccinated	Fully vaccinated	Fully vaccinated	3,4
s.m03070.38	AAGCATCTTGTTGTTGAATG	NPOP	PERCH	Dan Beiting	Mali	1.5 ml snap-cap tube	38	p_m03070	1	Case	Very severe case	6-11 months	Fully vaccinated	Fully vaccinated	Fully vaccinated	No	No	malnutrition	Mali NPOP Box 12	12	6	E	M03070-38	M03070-38	2013-07-03	P7.62	7	F	8	IDT for Illumina DNA/RNA UDI	C	9.4	NA	5	42	47	9.4	5.6	0.27	7870	399	23.1	35	1.52	2	F08	NA	No	Yes	No	Yes	9	Moderate malnutrition	Moderate malnutrition	9	6	Normal or overweight	Normal or overweight	Too young to be vaccinated (any child < 10 months [10.5 months in Bangladesh] not vaccinated)	Fully vaccinated	Fully vaccinated	Fully vaccinated	3,4
s.m03174.38	TCAGTCTCGTATAATCCGTG	NPOP	PERCH	Dan Beiting	Mali	1.5 ml snap-cap tube	38	p_m03174	1	Case	Very severe case	6-11 months	Partially vaccinated	Partially vaccinated	Partially vaccinated	Yes	NA	malnutrition	Mali NPOP Box 12	12	8	A	M03174-38	M03174-38	2013-07-04	P7.63	7	G	8	IDT for Illumina DNA/RNA UDI	C	7.2	NA	5	31	36	7.2	4.6	0.31	6560	366	20.7	35	1.69	2	G08	NA	No	Yes	No	Yes	9	Severe malnutrition	NA	9	1	Severe malnutrition	NA	Too young to be vaccinated (any child < 10 months [10.5 months in Bangladesh] not vaccinated)	Partially vaccinated	Partially vaccinated	Partially vaccinated (1 or 2 doses)	3,4
s.m03491.38	TGCAAGATAACCGTCCTCAA	NPOP	PERCH	Dan Beiting	Mali	1.5 ml snap-cap tube	38	p_m03491	1	Case	Very severe case	6-11 months	Partially vaccinated	Partially vaccinated	Partially vaccinated	Yes	No	normal_or_overweight	Mali NPOP Box 12	12	8	I	M03491-38	M03491-38	2013-07-04	P7.64	7	H	8	IDT for Illumina DNA/RNA UDI	C	9.7	NA	5	43.5	48.5	9.7	4.9	0.33	6950	383	21	35	1.66	2	H08	NA	No	No	No	No	8	Normal or overweight	NA	8	0	Normal or overweight	NA	Too young to be vaccinated (any child < 10 months [10.5 months in Bangladesh] not vaccinated)	Partially vaccinated	Partially vaccinated	Partially vaccinated (1 or 2 doses)	3,4
s.m03106.38	GTAACAATCTGTATACAGAG	NPOP	PERCH	Dan Beiting	Mali	1.5 ml snap-cap tube	38	p_m03106	1	Case	Very severe case	6-11 months	Not vaccinated	Not vaccinated	Not vaccinated	Yes	NA	malnutrition	Mali NPOP Box 13	13	5	I	M03106-38	M03106-38	2013-08-18	P7.65	7	A	9	IDT for Illumina DNA/RNA UDI	C	4.3	NA	5	16.5	21.5	4.3	6.5	0.45	10900	407	26.3	35	1.33	2	A09	NA	No	Yes	No	Yes	7	Severe malnutrition	NA	7	0	Normal or overweight	NA	Too young to be vaccinated (any child < 10 months [10.5 months in Bangladesh] not vaccinated)	Not vaccinated	Not vaccinated	Not vaccinated (0 doses)	3,4
s.m03101.38	CCATGGTATACTCCGCGAGA	NPOP	PERCH	Dan Beiting	Mali	1.5 ml snap-cap tube	38	p_m03101	1	Case	Very severe case	12-23 months	Fully vaccinated	Fully vaccinated	Fully vaccinated	No	No	normal_or_overweight	Mali NPOP Box 13	13	6	A	M03101-38	M03101-38	2013-08-16	P7.66	7	B	9	IDT for Illumina DNA/RNA UDI	C	0.1	NA	12	0	12	0.1	0.9	0.31	1310	409	3.6	35	9.67	2	B09	NA	No	No	No	Yes	21	Normal or overweight	Normal or overweight	20	0	Severe malnutrition	Severe malnutrition	Fully vaccinated (>= 1 dose)	Fully vaccinated	Fully vaccinated	Fully vaccinated	3,4
s.m03683.38	TCATACCGTTCTGCGTTACC	NPOP	PERCH	Dan Beiting	Mali	1.5 ml snap-cap tube	38	p_m03683	1	Case	Very severe case	12-23 months	Fully vaccinated	Fully vaccinated	Fully vaccinated	Yes	No	malnutrition	Mali NPOP Box 13	13	8	F	M03683-38	M03683-38	2013-08-16	P7.67	7	C	9	IDT for Illumina DNA/RNA UDI	C	2.8	NA	5	9	14	2.8	6.2	0.42	9940	336	30.4	35	1.15	2	C09	NA	No	No	No	Yes	13	Severe malnutrition	NA	13	0	Normal or overweight	NA	Fully vaccinated (>= 1 dose)	Fully vaccinated	Fully vaccinated	Fully vaccinated	3,4
s.m01034.37	GGCGCCATTGATTGCGCGGT	NPOP	PERCH	Dan Beiting	Mali	1.5 ml snap-cap tube	37	p_m01034	1	Community control	Control with RTI	12-23 months	Not vaccinated	Partially vaccinated	Partially vaccinated	No	NA	normal_or_overweight	Mali NPOP Box 2	2	4	I	M01034-37	M01034-37	2012-03-23	P7.68	7	D	9	IDT for Illumina DNA/RNA UDI	C	0.2	NA	12	0	12	0.2	0.7	0.29	869	441	2.6	35	13.4	2	D09	NA	No	No	No	No	12	Normal or overweight	NA	12	NA	Normal or overweight	NA	Not vaccinated	Not vaccinated	Partially vaccinated	Partially vaccinated (1 or 2 doses)	3,4
s.m00993.37	AGCGAATTAGTGTTCCGGCT	NPOP	PERCH	Dan Beiting	Mali	1.5 ml snap-cap tube	37	p_m00993	1	Community control	Control with RTI	1-5 months	Not vaccinated	Not vaccinated	Not vaccinated	No	NA	normal_or_overweight	Mali NPOP Box 2	2	6	H	M00993-37	M00993-37	2012-03-23	P7.69	7	E	9	IDT for Illumina DNA/RNA UDI	C	1.6	NA	8	4.8	12.8	1.6	6.2	0.21	7270	448	22.8	35	1.54	2	E09	NA	No	No	No	No	1	Normal or overweight	NA	1	1	Normal or overweight	NA	Too young to be vaccinated (any child < 10 months [10.5 months in Bangladesh] not vaccinated)	Not vaccinated	Not vaccinated	Not vaccinated (0 doses)	3,4
s.m00970.37	TTAGACCATGCTTCCTAGGA	NPOP	PERCH	Dan Beiting	Mali	1.5 ml snap-cap tube	37	p_m00970	1	Community control	Control without RTI	6-11 months	Fully vaccinated	Fully vaccinated	Fully vaccinated	No	NA	normal_or_overweight	Mali NPOP Box 2	2	7	H	M00970-37	M00970-37	2012-03-23	P7.70	7	F	9	IDT for Illumina DNA/RNA UDI	C	3	NA	5	10	15	3	5.1	0.32	7610	439	19.1	35	1.83	2	F09	NA	No	No	No	Yes	8	Normal or overweight	NA	8	0	Normal or overweight	NA	Too young to be vaccinated (any child < 10 months [10.5 months in Bangladesh] not vaccinated)	Fully vaccinated	Fully vaccinated	Fully vaccinated	3,4
s.m01137.37	CACACAGTATTTAGGCTCAA	NPOP	PERCH	Dan Beiting	Mali	1.5 ml snap-cap tube	37	p_m01137	1	Community control	Control with RTI	24-59 months	Not vaccinated	Fully vaccinated	Fully vaccinated	No	NA	normal_or_overweight	Mali NPOP Box 3	3	2	E	M01137-37	M01137-37	2012-04-27	P7.71	7	G	9	IDT for Illumina DNA/RNA UDI	C	0.5	NA	12	0	12	0.5	4.5	0.32	7300	395	18.7	35	1.87	2	G09	NA	No	No	No	Yes	54	Normal or overweight	NA	24	1	Normal or overweight	NA	Fully vaccinated (>= 1 dose)	Not vaccinated	Fully vaccinated	Fully vaccinated	3,4
s.m00912.37	TCTTGTCGGCACACAGGTGG	NPOP	PERCH	Dan Beiting	Mali	1.5 ml snap-cap tube	37	p_m00912	1	Community control	Control without RTI	12-23 months	Fully vaccinated	Fully vaccinated	Fully vaccinated	No	NA	malnutrition	Mali NPOP Box 3	3	8	A	M00912-37	M00912-37	2012-05-18	P7.72	7	H	9	IDT for Illumina DNA/RNA UDI	C	0.2	NA	12	0	12	0.2	2.2	0.21	3410	454	8	35	4.39	2	H09	NA	No	No	No	No	13	Moderate malnutrition	NA	13	0	Normal or overweight	NA	Fully vaccinated (>= 1 dose)	Fully vaccinated	Fully vaccinated	Fully vaccinated	3,4
s.m00931.37	TACCGCCTCGGGTTGCGAGG	NPOP	PERCH	Dan Beiting	Mali	1.5 ml snap-cap tube	37	p_m00931	1	Community control	Control without RTI	24-59 months	Not vaccinated	Fully vaccinated	Fully vaccinated	No	NA	normal_or_overweight	Mali NPOP Box 3	3	8	D	M00931-37	M00931-37	2012-05-18	P7.73	7	A	10	IDT for Illumina DNA/RNA UDI	C	2.4	NA	5	7	12	2.4	5.7	0.45	8370	357	26.3	35	1.33	2	A10	NA	No	No	No	Yes	36	Normal or overweight	NA	19	6	Normal or overweight	NA	Fully vaccinated (>= 1 dose)	Not vaccinated	Fully vaccinated	Fully vaccinated	3,4
s.m00913.37	CTGTTATATCACAGCTATAC	NPOP	PERCH	Dan Beiting	Mali	1.5 ml snap-cap tube	37	p_m00913	1	Community control	Control without RTI	1-5 months	Fully vaccinated	Fully vaccinated	Fully vaccinated	No	NA	malnutrition	Mali NPOP Box 4	4	2	D	M00913-37	M00913-37	2012-06-15	P7.74	7	B	10	IDT for Illumina DNA/RNA UDI	C	0.1	NA	12	0	12	0.1	0.1	0	17.4	481	0.3	35	102.31	2	B10	NA	No	No	No	No	5	Severe malnutrition	NA	5	2	Normal or overweight	NA	Too young to be vaccinated (any child < 10 months [10.5 months in Bangladesh] not vaccinated)	Fully vaccinated	Fully vaccinated	Fully vaccinated	3,4
s.m01255.37	TAACCGGCGACTAATGTAGC	NPOP	PERCH	Dan Beiting	Mali	1.5 ml snap-cap tube	37	p_m01255	1	Community control	Control with RTI	24-59 months	Not vaccinated	Fully vaccinated	Fully vaccinated	No	NA	normal_or_overweight	Mali NPOP Box 4	4	4	B	M01255-37	M01255-37	2012-06-15	P7.75	7	C	10	IDT for Illumina DNA/RNA UDI	C	0.3	NA	12	0	12	0.3	3.3	0.32	5540	353	15.4	35	2.28	2	C10	NA	No	No	No	Yes	48	Normal or overweight	NA	24	4	Normal or overweight	NA	Fully vaccinated (>= 1 dose)	Not vaccinated	Fully vaccinated	Fully vaccinated	3,4
s.m01177.37	AAGAGAGTCTAAGATTCGTA	NPOP	PERCH	Dan Beiting	Mali	1.5 ml snap-cap tube	37	p_m01177	1	Community control	Control with RTI	24-59 months	Not vaccinated	Partially vaccinated	Partially vaccinated	No	NA	normal_or_overweight	Mali NPOP Box 4	4	8	B	M01177-37	M01177-37	2012-07-20	P7.76	7	D	10	IDT for Illumina DNA/RNA UDI	C	0.1	NA	12	0	12	0.1	0.2	0.26	278	370	0.9	35	39.36	2	D10	NA	No	No	No	Yes	50	Normal or overweight	NA	18	6	Normal or overweight	NA	Fully vaccinated (>= 1 dose)	Not vaccinated	Partially vaccinated	Partially vaccinated (1 or 2 doses)	3,4
s.m00926.37	GTAGGCGAGCTGCGCTCCTA	NPOP	PERCH	Dan Beiting	Mali	1.5 ml snap-cap tube	37	p_m00926	1	Community control	Control without RTI	1-5 months	Partially vaccinated	Partially vaccinated	Partially vaccinated	No	NA	normal_or_overweight	Mali NPOP Box 4	4	8	G	M00926-37	M00926-37	2012-07-20	P7.77	7	E	10	IDT for Illumina DNA/RNA UDI	C	0.5	NA	12	0	12	0.5	2.5	0.25	4060	409	10.1	35	3.48	2	E10	NA	No	No	No	Yes	2	Normal or overweight	NA	2	2	Normal or overweight	NA	Too young to be vaccinated (any child < 10 months [10.5 months in Bangladesh] not vaccinated)	Partially vaccinated	Partially vaccinated	Fully vaccinated	3,4
s.m00994.37	AACTTATCCTACGCCAGTAC	NPOP	PERCH	Dan Beiting	Mali	1.5 ml snap-cap tube	37	p_m00994	1	Community control	Control without RTI	12-23 months	Not vaccinated	Fully vaccinated	Fully vaccinated	No	NA	malnutrition	Mali NPOP Box 4	4	9	B	M00994-37	M00994-37	2012-07-20	P7.78	7	F	10	IDT for Illumina DNA/RNA UDI	C	0.1	NA	12	0	12	0.1	0.4	0.38	582	401	1.6	35	21.33	2	F10	NA	No	No	No	No	20	Moderate malnutrition	NA	19	6	Normal or overweight	NA	Fully vaccinated (>= 1 dose)	Not vaccinated	Fully vaccinated	Fully vaccinated	3,4
s.m00921.38	ATTATGTCTCGCTCTTAACT	NPOP	PERCH	Dan Beiting	Mali	1.5 ml snap-cap tube	38	p_m00921	1	Community control	Control without RTI	1-5 months	Partially vaccinated	Partially vaccinated	Partially vaccinated	No	NA	normal_or_overweight	Mali NPOP Box 5	5	5	I	M00921-38	M00921-38	2012-09-05	P7.79	7	G	10	IDT for Illumina DNA/RNA UDI	C	1.1	NA	12	1.2	13.2	1.1	4.6	0.27	6900	388	19.5	35	1.79	2	G10	NA	No	No	No	Yes	2	Normal or overweight	NA	0	0	Normal or overweight	NA	Too young to be vaccinated (any child < 10 months [10.5 months in Bangladesh] not vaccinated)	Partially vaccinated	Partially vaccinated	Fully vaccinated	3,4
s.m00973.38	TATAACAGCTTTATACGCGA	NPOP	PERCH	Dan Beiting	Mali	1.5 ml snap-cap tube	38	p_m00973	1	Community control	Control without RTI	1-5 months	Fully vaccinated	Fully vaccinated	Fully vaccinated	No	NA	normal_or_overweight	Mali NPOP Box 5	5	7	G	M00973-38	M00973-38	2012-09-21	P7.80	7	H	10	IDT for Illumina DNA/RNA UDI	C	2.1	NA	6	6.6	12.6	2.1	0.1	0.02	35.4	494	0.3	35	105.07	2	H10	NA	No	No	No	No	4	Normal or overweight	NA	4	0	Normal or overweight	NA	Too young to be vaccinated (any child < 10 months [10.5 months in Bangladesh] not vaccinated)	Fully vaccinated	Fully vaccinated	Fully vaccinated	3,4
s.m01046.38	CCAATGATACCGGCACACTC	NPOP	PERCH	Dan Beiting	Mali	1.5 ml snap-cap tube	38	p_m01046	1	Community control	Control with RTI	1-5 months	Fully vaccinated	Fully vaccinated	Fully vaccinated	No	NA	normal_or_overweight	Mali NPOP Box 5	5	8	A	M01046-38	M01046-38	2012-09-21	P7.81	7	A	11	IDT for Illumina DNA/RNA UDI	C	1.3	NA	12	3.6	15.6	1.3	3.3	0.29	4830	395	13.7	35	2.55	2	A11	NA	No	No	No	Yes	5	Normal or overweight	NA	5	0	Normal or overweight	NA	Too young to be vaccinated (any child < 10 months [10.5 months in Bangladesh] not vaccinated)	Fully vaccinated	Fully vaccinated	Fully vaccinated	3,4
s.m00962.38	GAGGCCTATTTCCGGACTAG	NPOP	PERCH	Dan Beiting	Mali	1.5 ml snap-cap tube	38	p_m00962	1	Community control	Control without RTI	6-11 months	Fully vaccinated	Fully vaccinated	Fully vaccinated	No	NA	normal_or_overweight	Mali NPOP Box 6	6	2	E	M00962-38	M00962-38	2012-10-03	P7.82	7	B	11	IDT for Illumina DNA/RNA UDI	C	0.1	NA	12	0	12	0.1	0.6	0.26	844	433	2.3	35	15.35	2	B11	NA	No	No	No	No	10	Normal or overweight	NA	10	0	Normal or overweight	NA	Not vaccinated	Fully vaccinated	Fully vaccinated	Fully vaccinated	3,4
s.m01449.38	AGCTAAGCGGGCGTATTAAT	NPOP	PERCH	Dan Beiting	Mali	1.5 ml snap-cap tube	38	p_m01449	1	Community control	Control with RTI	1-5 months	Not vaccinated	Not vaccinated	Not vaccinated	No	NA	normal_or_overweight	Mali NPOP Box 7	7	7	I	M01449-38	M01449-38	2012-12-14	P7.83	7	C	11	IDT for Illumina DNA/RNA UDI	C	1.7	NA	8	5.6	13.6	1.7	6.1	0.36	7400	413	24.3	35	1.44	2	C11	NA	No	No	No	Yes	1	Normal or overweight	NA	1	1	Normal or overweight	NA	Too young to be vaccinated (any child < 10 months [10.5 months in Bangladesh] not vaccinated)	Not vaccinated	Not vaccinated	Not vaccinated (0 doses)	3,4
s.m02474.38	CTTCCTAGGAATACTCTAGG	NPOP	PERCH	Dan Beiting	Mali	1.5 ml snap-cap tube	38	p_m02474	1	Case	Severe case	12-23 months	Fully vaccinated	Fully vaccinated	Fully vaccinated	No	No	malnutrition	Mali NPOP Box 9	9	2	F	M02474-38	M02474-38	2013-03-08	P7.84	7	D	11	IDT for Illumina DNA/RNA UDI	C	1.9	NA	8	7.2	15.2	1.9	5.7	0.23	6470	431	21.8	35	1.61	2	D11	NA	No	No	No	Yes	18	Moderate malnutrition	Normal or overweight	0	0	Normal or overweight	Normal or overweight	Fully vaccinated (>= 1 dose)	Fully vaccinated	Fully vaccinated	Fully vaccinated	3,4
s.m02549.38	CGATCTGTGAAGTCTTCCTA	NPOP	PERCH	Dan Beiting	Mali	1.5 ml snap-cap tube	38	p_m02549	1	Case	Severe case	6-11 months	Fully vaccinated	Fully vaccinated	Fully vaccinated	No	No	malnutrition	Mali NPOP Box 9	9	2	H	M02549-38	M02549-38	2013-03-08	P7.85	7	E	11	IDT for Illumina DNA/RNA UDI	C	0.8	NA	12	0	12	0.8	4.9	0.3	7180	405	19.9	35	1.76	2	E11	NA	No	Yes	NA	NA	6	Severe malnutrition	Severe malnutrition	6	3	Moderate malnutrition	Moderate malnutrition	Too young to be vaccinated (any child < 10 months [10.5 months in Bangladesh] not vaccinated)	Fully vaccinated	Fully vaccinated	Fully vaccinated	3,4
s.m02582.38	GTGGACAAGTAAGGCCACGG	NPOP	PERCH	Dan Beiting	Mali	1.5 ml snap-cap tube	38	p_m02582	1	Case	Very severe case	12-23 months	Fully vaccinated	Fully vaccinated	Fully vaccinated	Yes	No	malnutrition	Mali NPOP Box 9	9	2	I	M02582-38	M02582-38	2013-03-08	P7.86	7	F	11	IDT for Illumina DNA/RNA UDI	C	0.1	NA	12	0	12	0.1	0.5	0.3	586	406	2	35	17.27	2	F11	NA	No	No	No	No	12	Severe malnutrition	NA	12	5	Moderate malnutrition	NA	Fully vaccinated (>= 1 dose)	Fully vaccinated	Fully vaccinated	Fully vaccinated	3,4
s.m02630.38	AACAAGTACAGGATATATCC	NPOP	PERCH	Dan Beiting	Mali	1.5 ml snap-cap tube	38	p_m02630	1	Case	Severe case	1-5 months	Not vaccinated	Not vaccinated	Not vaccinated	No	No	malnutrition	Mali NPOP Box 9	9	3	C	M02630-38	M02630-38	2013-03-08	P7.87	7	G	11	IDT for Illumina DNA/RNA UDI	C	1.7	NA	8	5.6	13.6	1.7	4.8	0.24	7140	350	22.6	35	1.55	2	G11	NA	No	No	No	Yes	1	Moderate malnutrition	Moderate malnutrition	1	0	Normal or overweight	Normal or overweight	Too young to be vaccinated (any child < 10 months [10.5 months in Bangladesh] not vaccinated)	Not vaccinated	Not vaccinated	Not vaccinated (0 doses)	3,4
s.m02578.38	AGATTAAGTGCCAAGAGGTG	NPOP	PERCH	Dan Beiting	Mali	1.5 ml snap-cap tube	38	p_m02578	1	Case	Severe case	1-5 months	Fully vaccinated	Partially vaccinated	Partially vaccinated	No	No	normal_or_overweight	Mali NPOP Box 9	9	5	C	M02578-38	M02578-38	2013-03-15	P7.88	7	H	11	IDT for Illumina DNA/RNA UDI	C	0.1	NA	12	0	12	0.1	0.2	0.22	264	349	0.9	35	37.12	2	H11	NA	No	No	No	No	3	Normal or overweight	Normal or overweight	3	2	Normal or overweight	Normal or overweight	Too young to be vaccinated (any child < 10 months [10.5 months in Bangladesh] not vaccinated)	Fully vaccinated	Partially vaccinated	Fully vaccinated	3,4
s.m02579.38	TATCACTCTGATGTAACGTT	NPOP	PERCH	Dan Beiting	Mali	1.5 ml snap-cap tube	38	p_m02579	1	Case	Severe case	12-23 months	Fully vaccinated	Fully vaccinated	Fully vaccinated	No	No	normal_or_overweight	Mali NPOP Box 9	9	5	G	M02579-38	M02579-38	2013-03-15	P7.89	7	A	12	IDT for Illumina DNA/RNA UDI	C	0.3	NA	12	0	12	0.3	2.6	0.32	4840	358	11.9	35	2.93	2	A12	NA	No	Yes	No	No	17	Normal or overweight	Normal or overweight	12	0	Normal or overweight	Normal or overweight	Not vaccinated	Fully vaccinated	Fully vaccinated	Fully vaccinated	3,4
s.m02473.38	AGAATTCGCCGAGCTTGCCG	NPOP	PERCH	Dan Beiting	Mali	1.5 ml snap-cap tube	38	p_m02473	1	Case	Severe case	1-5 months	Partially vaccinated	Partially vaccinated	Partially vaccinated	No	No	normal_or_overweight	Mali NPOP Box 9	9	6	B	M02473-38	M02473-38	2013-03-15	P7.90	7	B	12	IDT for Illumina DNA/RNA UDI	C	0.7	NA	12	0	12	0.7	2.8	0.26	3860	418	11	35	3.18	2	B12	NA	No	Yes	No	No	3	Normal or overweight	Normal or overweight	3	0	Normal or overweight	Normal or overweight	Too young to be vaccinated (any child < 10 months [10.5 months in Bangladesh] not vaccinated)	Partially vaccinated	Partially vaccinated	Fully vaccinated	3,4
s.m02798.38	CCTGACCACTATAGCCAAGA	NPOP	PERCH	Dan Beiting	Mali	1.5 ml snap-cap tube	38	p_m02798	1	Case	Very severe case	6-11 months	Fully vaccinated	Fully vaccinated	Fully vaccinated	No	No	malnutrition	Mali NPOP Box 9	9	9	B	M02798-38	M02798-38	2013-03-22	P7.91	7	C	12	IDT for Illumina DNA/RNA UDI	C	0.2	NA	12	0	12	0.2	0.6	0.34	889	380	2.6	35	13.47	2	C12	NA	No	No	No	Yes	11	Normal or overweight	Moderate malnutrition	11	0	Normal or overweight	Normal or overweight	Fully vaccinated (>= 1 dose)	Fully vaccinated	Fully vaccinated	Fully vaccinated	3,4
s.m02637.38	AGCTGGAATGCGCATTCCGT	NPOP	PERCH	Dan Beiting	Mali	1.5 ml snap-cap tube	38	p_m02637	1	Case	Very severe case	6-11 months	Fully vaccinated	Fully vaccinated	Fully vaccinated	No	No	normal_or_overweight	Mali NPOP Box 9	9	9	C	M02637-38	M02637-38	2013-03-22	P7.92	7	D	12	IDT for Illumina DNA/RNA UDI	C	19.9	NA	5	94.5	99.5	19.9	5	0.25	7820	366	22.5	35	1.56	2	D12	NA	No	No	No	Yes	8	Normal or overweight	Normal or overweight	8	1	Normal or overweight	Normal or overweight	Too young to be vaccinated (any child < 10 months [10.5 months in Bangladesh] not vaccinated)	Fully vaccinated	Fully vaccinated	Fully vaccinated	3,4
extract.neg.13	TGATAACGAGCCTGCGGAAC	Extraction negative	NA	NA	NA	NA	NA	NA	NA	NA	NA	NA	NA	NA	NA	NA	NA	NA	NA	NA	NA	NA	NA	NA	NA	P7.93	7	E	12	IDT for Illumina DNA/RNA UDI	C	0	NA	12	0	12	0	0.1	0	11.8	620	0.3	35	131.86	2	E12	NA	No	NA	NA	NA	NA	NA	NA	NA	NA	NA	NA	NA	NA	NA	NA	3,4
extract.neg.14	CATAGTAAGGGTAACTTGGT	Extraction negative	NA	NA	NA	NA	NA	NA	NA	NA	NA	NA	NA	NA	NA	NA	NA	NA	NA	NA	NA	NA	NA	NA	NA	P7.94	7	F	12	IDT for Illumina DNA/RNA UDI	C	0	NA	12	0	12	0	0.1	0	12.2	687	0.2	35	146.1	2	F12	NA	No	NA	NA	NA	NA	NA	NA	NA	NA	NA	NA	NA	NA	NA	NA	3,4
lib.neg.1.2	ATTGGCTTCTCTGCGAGCCA	Library negative	NA	NA	NA	NA	NA	NA	NA	NA	NA	NA	NA	NA	NA	NA	NA	NA	NA	NA	NA	NA	NA	NA	NA	P7.95	7	G	12	IDT for Illumina DNA/RNA UDI	C	0	NA	0	12	12	0	0.1	0	9.23	731	0.2	35	155.46	2	G12	NA	No	NA	NA	NA	NA	NA	NA	NA	NA	NA	NA	NA	NA	NA	NA	3,4
lib.pos.1	GTACCGATTAAACGTTAGTT	Library positive	NA	NA	NA	NA	NA	NA	NA	NA	NA	NA	NA	NA	NA	NA	NA	NA	NA	NA	NA	NA	NA	NA	NA	P7.96	7	H	12	IDT for Illumina DNA/RNA UDI	C	0	NA	0	12	12	0	0.1	0	10.4	745	0.2	35	158.43	2	H12	NA	No	NA	NA	NA	NA	NA	NA	NA	NA	NA	NA	NA	NA	NA	NA	3,4
s.m03108.40	AGATAGTAGCATGGCGTGCC	Induced Sputum	PERCH	Dan Beiting	Mali	2.0 ml cryovial	40	p_m03108	1	Case	Severe case	12-23 months	Partially vaccinated	Partially vaccinated	Partially vaccinated	No	No	malnutrition	Mali IS Aliquots Box 4	4	9	B	M03108-40	NA	2013-03-30	P8.1	8	A	1	IDT for Illumina DNA/RNA UDI	D	29.1	NA	5	140.5	145.5	29.1	5.61	0.22	NA	528	17.5	35	2	2	A01	122	Yes	Yes	No	Yes	13	Moderate malnutrition	Normal or overweight	13	0	Normal or overweight	Normal or overweight	Not vaccinated	Partially vaccinated	Partially vaccinated	Partially vaccinated (1 or 2 doses)	3,4
s.m03191.41	ATTAGAAGACTCCAGCCTGC	Induced Sputum	PERCH	Dan Beiting	Mali	2.0 ml cryovial	41	p_m03191	1	Case	Very severe case	6-11 months	Fully vaccinated	Fully vaccinated	Fully vaccinated	No	No	malnutrition	Mali IS Aliquots Box 5	5	2	I	M03191-41	NA	2013-04-24	P8.2	8	B	1	IDT for Illumina DNA/RNA UDI	D	31.4	NA	5	152	157	31.4	5.26	0.45	8410	431	20.1	35	1.74	2	B01	970	Yes	Yes	No	No	9	Moderate malnutrition	Moderate malnutrition	9	3	Moderate malnutrition	Moderate malnutrition	Fully vaccinated (>= 1 dose)	Fully vaccinated	Fully vaccinated	Fully vaccinated	3,4
s.m03151.41	GCTCGCACATATTAAGCCAT	Induced Sputum	PERCH	Dan Beiting	Mali	2.0 ml cryovial	41	p_m03151	1	Case	Very severe case	12-23 months	Fully vaccinated	Fully vaccinated	Fully vaccinated	No	No	malnutrition	Mali IS Aliquots Box 5	5	3	B	M03151-41	NA	2013-05-02	P8.3	8	C	1	IDT for Illumina DNA/RNA UDI	D	13.1	NA	5	60.5	65.5	13.1	3.5	0.23	4230	528	10.9	35	3.21	2	C01	1489	Yes	Yes	No	No	12	Severe malnutrition	Moderate malnutrition	12	0	Normal or overweight	Normal or overweight	Fully vaccinated (>= 1 dose)	Fully vaccinated	Fully vaccinated	Fully vaccinated	3,4
s.m03176.40	AATATTGCCAGGTGTCACCG	Induced Sputum	PERCH	Dan Beiting	Mali	2.0 ml cryovial	40	p_m03176	1	Case	Severe case	12-23 months	Fully vaccinated	Fully vaccinated	Fully vaccinated	No	No	normal_or_overweight	Mali IS Aliquots Box 5	5	8	B	M03176-40	NA	2013-07-11	P8.4	8	D	1	IDT for Illumina DNA/RNA UDI	D	7.8	NA	5	34	39	7.8	8.6	0.33	9570	499	28.4	35	1.23	2	D01	2009	Yes	Yes	No	Yes	12	Normal or overweight	Normal or overweight	12	0	Moderate malnutrition	Moderate malnutrition	Fully vaccinated (>= 1 dose)	Fully vaccinated	Fully vaccinated	Fully vaccinated	3,4
s.m03528.40	TCGTGCATTCATACCAACGC	Induced Sputum	PERCH	Dan Beiting	Mali	2.0 ml cryovial	40	p_m03528	1	Case	Severe case	6-11 months	Partially vaccinated	Partially vaccinated	Partially vaccinated	No	No	malnutrition	Mali IS Aliquots Box 5	5	8	C	M03528-40	NA	2013-07-11	P8.5	8	E	1	IDT for Illumina DNA/RNA UDI	D	0.1	NA	12	0	12	0.1	1	0.34	1210	459	3.6	35	9.76	2	E01	2684	Yes	Yes	No	No	7	Severe malnutrition	Severe malnutrition	7	4	Normal or overweight	Normal or overweight	Too young to be vaccinated (any child < 10 months [10.5 months in Bangladesh] not vaccinated)	Partially vaccinated	Partially vaccinated	Partially vaccinated (1 or 2 doses)	3,4
s.m03522.40	AAGATACACGTGTTAGCACA	Induced Sputum	PERCH	Dan Beiting	Mali	2.0 ml cryovial	40	p_m03522	1	Case	Severe case	12-23 months	Fully vaccinated	Fully vaccinated	Fully vaccinated	No	No	normal_or_overweight	Mali IS Aliquots Box 5	5	8	E	M03522-40	M03522-40	2013-07-15	P8.6	8	F	1	IDT for Illumina DNA/RNA UDI	D	6.1	NA	5	25.5	30.5	6.1	7.3	0.39	9710	504	23.8	35	1.47	2	F01	234	Yes	Yes	No	No	13	Normal or overweight	Normal or overweight	13	0	Moderate malnutrition	Moderate malnutrition	Fully vaccinated (>= 1 dose)	Fully vaccinated	Fully vaccinated	Fully vaccinated	3,4
s.m03475.40	TGCAATGAATTTACTTCTGG	Induced Sputum	PERCH	Dan Beiting	Mali	2.0 ml cryovial	40	p_m03475	1	Case	Severe case	6-11 months	Fully vaccinated	Fully vaccinated	Fully vaccinated	No	No	malnutrition	Mali IS Aliquots Box 5	5	8	I	M03475-40	M03475-40	2013-07-20	P8.7	8	G	1	IDT for Illumina DNA/RNA UDI	D	0.1	NA	12	0	12	0.1	0.1	0.02	80.2	565	0.3	35	120.17	2	G01	101	Yes	Yes	No	No	11	Severe malnutrition	Moderate malnutrition	9	0	Normal or overweight	Normal or overweight	Fully vaccinated (>= 1 dose)	Fully vaccinated	Fully vaccinated	Fully vaccinated	3,4
s.m03513.40	CTATGAAGGACAGGTATAAG	Induced Sputum	PERCH	Dan Beiting	Mali	2.0 ml cryovial	40	p_m03513	1	Case	Severe case	6-11 months	Fully vaccinated	Fully vaccinated	Fully vaccinated	No	No	malnutrition	Mali IS Aliquots Box 5	5	9	B	M03513-40	M03513-40	2013-07-23	P8.8	8	H	1	IDT for Illumina DNA/RNA UDI	D	5.5	NA	5	22.5	27.5	5.5	7.3	0	9640	514	23.4	35	1.5	2	H01	2814	Yes	Yes	No	Yes	10	Severe malnutrition	Moderate malnutrition	10	0	Moderate malnutrition	Normal or overweight	Fully vaccinated (>= 1 dose)	Fully vaccinated	Fully vaccinated	Fully vaccinated	3,4
s.m03534.40	GAAGACTAGAAAGTTCTAGT	Induced Sputum	PERCH	Dan Beiting	Mali	2.0 ml cryovial	40	p_m03534	1	Case	Very severe case	12-23 months	Fully vaccinated	Fully vaccinated	Fully vaccinated	No	No	normal_or_overweight	Mali IS Aliquots Box 5	5	9	F	M03534-40	M03534-40	2013-07-27	P8.9	8	A	2	IDT for Illumina DNA/RNA UDI	D	2.3	NA	6	7.8	13.8	2.3	5.8	0	7070	468	20.4	35	1.72	2	A02	NA	No	Yes	No	No	12	Normal or overweight	Normal or overweight	12	11	Normal or overweight	Normal or overweight	Fully vaccinated (>= 1 dose)	Fully vaccinated	Fully vaccinated	Fully vaccinated	3,4
s.m03218.40	AGGAGTCGAGGTAAGCCTAA	Induced Sputum	PERCH	Dan Beiting	Mali	2.0 ml cryovial	40	p_m03218	1	Case	Very severe case	24-59 months	Fully vaccinated	Fully vaccinated	Fully vaccinated	No	No	malnutrition	Mali IS Aliquots Box 5	5	9	G	M03218-40	1052669	2013-08-06	P8.10	8	B	2	IDT for Illumina DNA/RNA UDI	D	10.9	NA	5	49.5	54.5	10.9	7.3	0.36	9410	442	27.2	35	1.29	2	B02	NA	No	Yes	No	Yes	50	Moderate malnutrition	Moderate malnutrition	0	0	Normal or overweight	Normal or overweight	Fully vaccinated (>= 1 dose)	Fully vaccinated	Fully vaccinated	Fully vaccinated	3,4
s.m03304.40	TTCACTCACTTCTCATGATA	Induced Sputum	PERCH	Dan Beiting	Mali	2.0 ml cryovial	40	p_m03304	1	Case	Very severe case	12-23 months	Fully vaccinated	Fully vaccinated	Fully vaccinated	No	No	normal_or_overweight	Mali IS Aliquots Box 6	6	1	A	M03304-40	M03304-40	2013-08-12	P8.11	8	C	2	IDT for Illumina DNA/RNA UDI	D	9.2	NA	5	41	46	9.2	6.2	0.25	8090	441	23.1	35	1.51	2	C02	725	Yes	Yes	No	No	12	Normal or overweight	Normal or overweight	12	11	Normal or overweight	Normal or overweight	Fully vaccinated (>= 1 dose)	Fully vaccinated	Fully vaccinated	Fully vaccinated	3,4
s.m03295.40	GGTCCGCTTCCTTGTGTGAG	Induced Sputum	PERCH	Dan Beiting	Mali	2.0 ml cryovial	40	p_m03295	1	Case	Severe case	6-11 months	Fully vaccinated	Fully vaccinated	Fully vaccinated	No	No	normal_or_overweight	Mali IS Aliquots Box 6	6	1	D	M03295-40	M03295-40	2013-08-13	P8.12	8	D	2	IDT for Illumina DNA/RNA UDI	D	0.2	NA	12	0	12	0.2	1.9	0.33	2530	466	6.7	35	5.22	2	D02	1303	Yes	Yes	No	Yes	9	Normal or overweight	Normal or overweight	9	4	Normal or overweight	Normal or overweight	Fully vaccinated (>= 1 dose)	Fully vaccinated	Fully vaccinated	Fully vaccinated	3,4
s.m03602.40	TAGTGGCTTGCCAAGTAACT	Induced Sputum	PERCH	Dan Beiting	Mali	2.0 ml cryovial	40	p_m03602	1	Case	Severe case	12-23 months	Fully vaccinated	Fully vaccinated	Fully vaccinated	No	No	malnutrition	Mali IS Aliquots Box 6	6	2	H	M03602-40	M03602-40	2013-08-23	P8.13	8	E	2	IDT for Illumina DNA/RNA UDI	D	0.2	NA	12	0	12	0.2	1.2	0.37	1870	433	4.6	35	7.68	2	E02	3487	Yes	Yes	No	No	13	Severe malnutrition	Normal or overweight	10	0	Normal or overweight	Normal or overweight	Fully vaccinated (>= 1 dose)	Fully vaccinated	Fully vaccinated	Fully vaccinated	3,4
s.m03699.40	ATTGAGGTCCATATAATCCG	Induced Sputum	PERCH	Dan Beiting	Mali	2.0 ml cryovial	40	p_m03699	1	Case	Severe case	24-59 months	Fully vaccinated	Fully vaccinated	Fully vaccinated	No	No	normal_or_overweight	Mali IS Aliquots Box 6	6	3	C	M03699-40	M03699-40	2013-08-27	P8.14	8	F	2	IDT for Illumina DNA/RNA UDI	D	3.4	NA	5	12	17	3.4	8.2	0.42	9970	421	32	35	1.09	2	F02	88	Yes	Yes	No	Yes	24	Normal or overweight	Normal or overweight	24	0	Normal or overweight	Normal or overweight	Fully vaccinated (>= 1 dose)	Fully vaccinated	Fully vaccinated	Fully vaccinated	3,4
s.m03980.40	GGAGAGACTCTCTGCTTCAA	Induced Sputum	PERCH	Dan Beiting	Mali	2.0 ml cryovial	40	p_m03980	1	Case	Severe case	24-59 months	Partially vaccinated	Partially vaccinated	Partially vaccinated	No	No	normal_or_overweight	Mali IS Aliquots Box 6	6	3	H	M03980-40	M03980-40	2013-09-03	P8.15	8	G	2	IDT for Illumina DNA/RNA UDI	D	1.1	NA	12	1.2	13.2	1.1	6	0.24	8410	451	21.9	35	1.6	2	G02	440	Yes	Yes	No	No	26	Normal or overweight	Normal or overweight	0	0	Normal or overweight	Normal or overweight	Not vaccinated	Partially vaccinated	Partially vaccinated	Partially vaccinated (1 or 2 doses)	3,4
s.m03924.40	CCGCTCCGTTCTTCGCCGTA	Induced Sputum	PERCH	Dan Beiting	Mali	2.0 ml cryovial	40	p_m03924	1	Case	Severe case	6-11 months	Fully vaccinated	Fully vaccinated	Fully vaccinated	No	No	malnutrition	Mali IS Aliquots Box 6	6	3	I	M03924-40	1052699	2013-09-03	P8.16	8	H	2	IDT for Illumina DNA/RNA UDI	D	0.1	NA	12	0	12	0.1	0.1	0.07	132	417	0.4	35	88.71	2	H02	1587	Yes	Yes	No	No	11	Moderate malnutrition	Normal or overweight	11	0	Moderate malnutrition	Moderate malnutrition	Not vaccinated	Fully vaccinated	Fully vaccinated	Fully vaccinated	3,4
s.m03395.40	ATACATCACATCAATGGAGA	Induced Sputum	PERCH	Dan Beiting	Mali	2.0 ml cryovial	40	p_m03395	1	Case	Severe case	12-23 months	Fully vaccinated	Fully vaccinated	Fully vaccinated	No	No	normal_or_overweight	Mali IS Aliquots Box 6	6	4	B	M03395-40	M03395-40	2013-09-04	P8.17	8	A	3	IDT for Illumina DNA/RNA UDI	D	2.8	NA	5	9	14	2.8	6.3	0	7170	462	22.4	35	1.56	2	A03	810	Yes	Yes	No	No	14	Normal or overweight	Normal or overweight	14	6	Normal or overweight	Normal or overweight	Fully vaccinated (>= 1 dose)	Fully vaccinated	Fully vaccinated	Fully vaccinated	3,4
s.m03529.40	TAGGTATGTTCTTGGTCTCG	Induced Sputum	PERCH	Dan Beiting	Mali	2.0 ml cryovial	40	p_m03529	1	Case	Severe case	6-11 months	Fully vaccinated	Fully vaccinated	Fully vaccinated	No	No	normal_or_overweight	Mali IS Aliquots Box 6	6	6	E	M03529-40	M03529-40	2013-09-13	P8.18	8	B	3	IDT for Illumina DNA/RNA UDI	D	0.3	NA	12	0	12	0.3	3.5	0.11	4200	454	12.7	35	2.76	2	B03	1231	Yes	Yes	No	No	8	Normal or overweight	Normal or overweight	8	0	Normal or overweight	Normal or overweight	Too young to be vaccinated (any child < 10 months [10.5 months in Bangladesh] not vaccinated)	Fully vaccinated	Fully vaccinated	Fully vaccinated	3,4
s.m03988.40	CACCTAGCACATGTCCAGCA	Induced Sputum	PERCH	Dan Beiting	Mali	2.0 ml cryovial	40	p_m03988	1	Case	Severe case	24-59 months	Fully vaccinated	Fully vaccinated	Fully vaccinated	No	No	normal_or_overweight	Mali IS Aliquots Box 6	6	8	C	M03988-40	M03988-40	2013-10-03	P8.19	8	C	3	IDT for Illumina DNA/RNA UDI	D	9.1	NA	5	40.5	45.5	9.1	6.3	0.24	7630	461	22.5	35	1.56	2	C03	858	Yes	Yes	No	No	26	Normal or overweight	Normal or overweight	16	0	Normal or overweight	Normal or overweight	Fully vaccinated (>= 1 dose)	Fully vaccinated	Fully vaccinated	Fully vaccinated	3,4
s.m04740.40	TTCAAGTATGCGATACCATC	Induced Sputum	PERCH	Dan Beiting	Mali	2.0 ml cryovial	40	p_m04740	1	Case	Very severe case	24-59 months	Fully vaccinated	Fully vaccinated	Fully vaccinated	No	No	malnutrition	Mali IS Aliquots Box 6	6	8	F	M04740-40	M04740-40	2013-10-10	P8.20	8	D	3	IDT for Illumina DNA/RNA UDI	D	2.4	NA	5	7	12	2.4	6.6	0.43	8560	434	25	35	1.4	2	D03	2839	Yes	Yes	Yes	No	43	Moderate malnutrition	Normal or overweight	21	6	Normal or overweight	Normal or overweight	Fully vaccinated (>= 1 dose)	Fully vaccinated	Fully vaccinated	Fully vaccinated	3,4
s.m04417.40	TTAAGACAAGCAATTAAGCC	Induced Sputum	PERCH	Dan Beiting	Mali	2.0 ml cryovial	40	p_m04417	1	Case	Very severe case	12-23 months	Fully vaccinated	Fully vaccinated	Fully vaccinated	No	No	normal_or_overweight	Mali IS Aliquots Box 6	6	8	G	M04417-40	M04417-40	2013-10-14	P8.21	8	E	3	IDT for Illumina DNA/RNA UDI	D	1.5	NA	8	4	12	1.5	6.3	0.45	7930	389	26.6	35	1.31	2	E03	865	Yes	Yes	No	Yes	12	Normal or overweight	Normal or overweight	12	0	Normal or overweight	Normal or overweight	Fully vaccinated (>= 1 dose)	Fully vaccinated	Fully vaccinated	Fully vaccinated	3,4
s.m04877.40	CACCTCTCTTAGGAGTCGAG	Induced Sputum	PERCH	Dan Beiting	Mali	2.0 ml cryovial	40	p_m04877	1	Case	Very severe case	12-23 months	Fully vaccinated	Fully vaccinated	Fully vaccinated	No	No	normal_or_overweight	Mali IS Aliquots Box 6	6	9	E	M04877-40	M04877-40	2013-10-30	P8.22	8	F	3	IDT for Illumina DNA/RNA UDI	D	0.3	NA	12	0	12	0.3	1.5	0.34	2190	436	5.7	35	6.18	2	F03	2372	Yes	Yes	No	No	15	Normal or overweight	Normal or overweight	15	0	Normal or overweight	Normal or overweight	Fully vaccinated (>= 1 dose)	Fully vaccinated	Fully vaccinated	Fully vaccinated	3,4
s.m04817.40	TTCTCGTGCACTCTGTGTAT	Induced Sputum	PERCH	Dan Beiting	Mali	2.0 ml cryovial	40	p_m04817	1	Case	Very severe case	12-23 months	Fully vaccinated	Fully vaccinated	Fully vaccinated	No	No	malnutrition	Mali IS Aliquots Box 6	6	9	F	M04817-40	M04817-40	2013-10-30	P8.23	8	G	3	IDT for Illumina DNA/RNA UDI	D	0.1	NA	12	0	12	0.1	0.2	0.08	128	465	0.7	35	49.45	2	G03	1327	Yes	Yes	NA	NA	19	Moderate malnutrition	Moderate malnutrition	19	0	Normal or overweight	Normal or overweight	Fully vaccinated (>= 1 dose)	Fully vaccinated	Fully vaccinated	Fully vaccinated	3,4
s.m05096.40	GCTAGGAAGTTCGTCCGAGA	Induced Sputum	PERCH	Dan Beiting	Mali	2.0 ml cryovial	40	p_m05096	1	Case	Severe case	24-59 months	Partially vaccinated	Partially vaccinated	Partially vaccinated	No	No	normal_or_overweight	Mali IS Aliquots Box 6	6	9	I	M05096-40	M05096-40	2013-11-05	P8.24	8	H	3	IDT for Illumina DNA/RNA UDI	D	0.5	NA	12	0	12	0.5	5.6	0.28	6970	407	22.6	35	1.55	2	H03	5589	Yes	Yes	No	Yes	36	Normal or overweight	Normal or overweight	0	0	Normal or overweight	Normal or overweight	Fully vaccinated (>= 1 dose)	Partially vaccinated	Partially vaccinated	Fully vaccinated	3,4
s.m04866.40	TTAATAGCACCAGACGTGGT	Induced Sputum	PERCH	Dan Beiting	Mali	2.0 ml cryovial	40	p_m04866	1	Case	Severe case	24-59 months	Fully vaccinated	Fully vaccinated	Fully vaccinated	No	No	normal_or_overweight	Mali IS Aliquots Box 7	7	1	A	M04866-40	M04866-40	2013-11-05	P8.25	8	A	4	IDT for Illumina DNA/RNA UDI	D	43.3	NA	3	126.9	129.9	43.3	5.09	0.46	7760	461	18.2	35	1.93	2	A04	5732	Yes	Yes	No	No	48	Normal or overweight	Normal or overweight	48	0	Normal or overweight	Normal or overweight	Fully vaccinated (>= 1 dose)	Fully vaccinated	Fully vaccinated	Fully vaccinated	3,4
s.m05017.40	CATTCACGCTTGAGTACAAC	Induced Sputum	PERCH	Dan Beiting	Mali	2.0 ml cryovial	40	p_m05017	1	Case	Very severe case	24-59 months	Fully vaccinated	Fully vaccinated	Fully vaccinated	No	No	normal_or_overweight	Mali IS Aliquots Box 7	7	1	C	M05017-40	M05017-40	2013-11-05	P8.26	8	B	4	IDT for Illumina DNA/RNA UDI	D	3.8	NA	5	14	19	3.8	7.4	0.41	8530	395	30.8	35	1.14	2	B04	NA	No	No	No	Yes	31	Normal or overweight	Normal or overweight	0	0	Normal or overweight	Normal or overweight	Not vaccinated	Fully vaccinated	Fully vaccinated	Fully vaccinated	3,4
s.m04805.40	GGCACTAAGGGTTGACCTGA	Induced Sputum	PERCH	Dan Beiting	Mali	2.0 ml cryovial	40	p_m04805	1	Case	Very severe case	24-59 months	Partially vaccinated	Partially vaccinated	Partially vaccinated	No	No	normal_or_overweight	Mali IS Aliquots Box 7	7	1	G	M04805-40	M04805-40	2013-11-11	P8.27	8	C	4	IDT for Illumina DNA/RNA UDI	D	0.3	NA	12	0	12	0.3	4.6	0.2	5490	449	16.9	35	2.08	2	C04	NA	No	Yes	No	No	28	Normal or overweight	Normal or overweight	0	0	Normal or overweight	Normal or overweight	Fully vaccinated (>= 1 dose)	Partially vaccinated	Partially vaccinated	Fully vaccinated	3,4
s.m05116.40	ATTCGGTACATCCTCGGACT	Induced Sputum	PERCH	Dan Beiting	Mali	2.0 ml cryovial	40	p_m05116	1	Case	Severe case	6-11 months	Fully vaccinated	Fully vaccinated	Fully vaccinated	No	No	malnutrition	Mali IS Aliquots Box 7	7	1	H	M05116-40	M05116-40	2013-11-11	P8.28	8	D	4	IDT for Illumina DNA/RNA UDI	D	9.6	NA	5	43	48	9.6	9.6	0.43	11600	469	33.7	35	1.04	2	D04	2611	Yes	Yes	No	No	6	Severe malnutrition	Moderate malnutrition	18	5	Normal or overweight	Normal or overweight	Fully vaccinated (>= 1 dose)	Fully vaccinated	Fully vaccinated	Fully vaccinated	3,4
s.m04897.40	ACTAATCTCCAGATTAAGTG	Induced Sputum	PERCH	Dan Beiting	Mali	2.0 ml cryovial	40	p_m04897	1	Case	Very severe case	12-23 months	Fully vaccinated	Fully vaccinated	Fully vaccinated	No	No	normal_or_overweight	Mali IS Aliquots Box 7	7	1	I	M04897-40	M04897-40	2013-11-11	P8.29	8	E	4	IDT for Illumina DNA/RNA UDI	D	0.2	NA	12	0	12	0.2	2.8	0.29	3230	450	10.2	35	3.42	2	E04	4590	Yes	Yes	No	Yes	12	Normal or overweight	Normal or overweight	10	3	Normal or overweight	Moderate malnutrition	Not vaccinated	Fully vaccinated	Fully vaccinated	Fully vaccinated	3,4
s.m05422.40	TGTGTTAGTATAACAGAGTA	Induced Sputum	PERCH	Dan Beiting	Mali	2.0 ml cryovial	40	p_m05422	1	Case	Very severe case	1-5 months	Partially vaccinated	Partially vaccinated	Partially vaccinated	Yes	No	normal_or_overweight	Mali IS Aliquots Box 7	7	2	H	M05422-40	M05422-40	2013-12-04	P8.30	8	F	4	IDT for Illumina DNA/RNA UDI	D	15.4	NA	5	72	77	15.4	1.5	0.34	2060	414	6	35	5.87	2	F04	NA	No	NA	No	No	5	Normal or overweight	NA	0	0	Normal or overweight	NA	Too young to be vaccinated (any child < 10 months [10.5 months in Bangladesh] not vaccinated)	Partially vaccinated	Partially vaccinated	Fully vaccinated	3,4
s.m03198.40	CAACGACCTAATCGAGTCGC	Induced Sputum	PERCH	Dan Beiting	Mali	2.0 ml cryovial	40	p_m03198	1	Case	Severe case	6-11 months	Partially vaccinated	Partially vaccinated	Partially vaccinated	No	No	malnutrition	Mali IS Aliquots Box 7	7	6	A	M03198-40	M03198-40	2013-07-15	P8.31	8	G	4	IDT for Illumina DNA/RNA UDI	D	1.9	NA	7	6.3	13.3	1.9	6.1	0.44	7720	428	23.5	35	1.49	2	G04	170	Yes	Yes	No	Yes	8	Moderate malnutrition	Normal or overweight	8	0	Normal or overweight	Normal or overweight	Too young to be vaccinated (any child < 10 months [10.5 months in Bangladesh] not vaccinated)	Partially vaccinated	Partially vaccinated	Partially vaccinated (1 or 2 doses)	3,4
s.m04107.40	CGGTCGGCATCCTTGCCTAG	Induced Sputum	PERCH	Dan Beiting	Mali	2.0 ml cryovial	40	p_m04107	1	Case	Very severe case	12-23 months	Partially vaccinated	Partially vaccinated	Partially vaccinated	Yes	No	malnutrition	Mali IS Aliquots Box 7	7	6	D	M04107-40	M04107-40	2014-01-15	P8.32	8	H	4	IDT for Illumina DNA/RNA UDI	D	3.9	NA	5	14.5	19.5	3.9	6.4	0.44	9290	380	27.7	35	1.26	2	H04	1231	Yes	Yes	No	Yes	12	Severe malnutrition	NA	12	0	Normal or overweight	NA	Fully vaccinated (>= 1 dose)	Partially vaccinated	Partially vaccinated	Fully vaccinated	3,4
s.m03257.40	TCGACGCTAGTTCGAAGAGG	Induced Sputum	PERCH	Dan Beiting	Mali	2.0 ml cryovial	40	p_m03257	1	Case	Severe case	12-23 months	Fully vaccinated	Fully vaccinated	Fully vaccinated	No	No	normal_or_overweight	Mali IS Aliquots Box 7	7	7	F	M03257-40	1052658	2013-07-16	P8.33	8	A	5	IDT for Illumina DNA/RNA UDI	D	0.1	NA	12	0	12	0.1	0.4	0.22	472	418	1.6	35	22.23	2	A05	100	Yes	Yes	No	No	12	Normal or overweight	Normal or overweight	12	0	Normal or overweight	Normal or overweight	Fully vaccinated (>= 1 dose)	Fully vaccinated	Fully vaccinated	Fully vaccinated	3,4
s.m03108.38	CTCGTAGGCAAAGAGGATGA	NPOP	PERCH	Dan Beiting	Mali	1.5 ml snap-cap tube	38	p_m03108	1	Case	Severe case	12-23 months	Partially vaccinated	Partially vaccinated	Partially vaccinated	No	No	malnutrition	Mali NPOP Box 10	10	2	B	M03108-38	M03108-38	2013-04-09	P8.34	8	B	5	IDT for Illumina DNA/RNA UDI	D	0.1	NA	12	0	12	0.1	0.2	0.13	181	376	0.9	35	39.99	2	B05	NA	No	No	No	Yes	13	Moderate malnutrition	Normal or overweight	13	0	Normal or overweight	Normal or overweight	Not vaccinated	Partially vaccinated	Partially vaccinated	Partially vaccinated (1 or 2 doses)	3,4
s.m03191.38	AAGTTCTAGTTTATCTTACC	NPOP	PERCH	Dan Beiting	Mali	1.5 ml snap-cap tube	38	p_m03191	1	Case	Very severe case	6-11 months	Fully vaccinated	Fully vaccinated	Fully vaccinated	No	No	malnutrition	Mali NPOP Box 10	10	9	G	M03191-38	M03191-38	2013-04-26	P8.35	8	C	5	IDT for Illumina DNA/RNA UDI	D	1	NA	12	0	12	1	6.7	0.36	6940	424	26	35	1.35	2	C05	NA	No	No	No	No	9	Moderate malnutrition	Moderate malnutrition	9	3	Moderate malnutrition	Moderate malnutrition	Fully vaccinated (>= 1 dose)	Fully vaccinated	Fully vaccinated	Fully vaccinated	3,4
s.m03074.38	CCAAGAGGTGCTGGCTCGTT	NPOP	PERCH	Dan Beiting	Mali	1.5 ml snap-cap tube	38	p_m03074	1	Case	Very severe case	12-23 months	Fully vaccinated	Fully vaccinated	Fully vaccinated	Yes	No	normal_or_overweight	Mali NPOP Box 11	11	1	A	M03074-38	M03074-38	2013-04-26	P8.36	8	D	5	IDT for Illumina DNA/RNA UDI	D	3.3	NA	5	11.5	16.5	3.3	8.2	0.36	8500	391	34.5	35	1.01	2	D05	NA	No	No	No	Yes	12	Normal or overweight	NA	12	6	Normal or overweight	NA	Fully vaccinated (>= 1 dose)	Fully vaccinated	Fully vaccinated	Fully vaccinated	3,4
s.m03151.38	ATATCTGCTTAGATTGTCTA	NPOP	PERCH	Dan Beiting	Mali	1.5 ml snap-cap tube	38	p_m03151	1	Case	Very severe case	12-23 months	Fully vaccinated	Fully vaccinated	Fully vaccinated	No	No	malnutrition	Mali NPOP Box 11	11	1	G	M03151-38	M03151-38	2013-05-10	P8.37	8	E	5	IDT for Illumina DNA/RNA UDI	D	0.3	NA	12	0	12	0.3	0.1	0.01	11.7	515	0.3	35	109.54	2	E05	NA	No	No	No	No	12	Severe malnutrition	Moderate malnutrition	12	0	Normal or overweight	Normal or overweight	Fully vaccinated (>= 1 dose)	Fully vaccinated	Fully vaccinated	Fully vaccinated	3,4
s.m03190.38	TGGATCTGGCTTCAGCATTG	NPOP	PERCH	Dan Beiting	Mali	1.5 ml snap-cap tube	38	p_m03190	1	Case	Very severe case	6-11 months	Fully vaccinated	Fully vaccinated	Fully vaccinated	Yes	NA	malnutrition	Mali NPOP Box 11	11	2	D	M03190-38	M03190-38	2013-05-10	P8.38	8	F	5	IDT for Illumina DNA/RNA UDI	D	0.5	NA	12	0	12	0.5	5.3	0.21	5930	474	18.4	35	1.9	2	F05	NA	No	No	No	No	8	Severe malnutrition	NA	8	1	Moderate malnutrition	NA	Too young to be vaccinated (any child < 10 months [10.5 months in Bangladesh] not vaccinated)	Fully vaccinated	Fully vaccinated	Fully vaccinated	3,4
s.m03176.38	TTGAATCCAAACACCGTGAC	NPOP	PERCH	Dan Beiting	Mali	1.5 ml snap-cap tube	38	p_m03176	1	Case	Severe case	12-23 months	Fully vaccinated	Fully vaccinated	Fully vaccinated	No	No	normal_or_overweight	Mali NPOP Box 12	12	8	B	M03176-38	M03176-38	2013-07-04	P8.39	8	G	5	IDT for Illumina DNA/RNA UDI	D	3.9	NA	5	14.5	19.5	3.9	7.4	0.31	8640	429	28.4	35	1.23	2	G05	NA	No	No	No	Yes	12	Normal or overweight	Normal or overweight	12	0	Moderate malnutrition	Moderate malnutrition	Fully vaccinated (>= 1 dose)	Fully vaccinated	Fully vaccinated	Fully vaccinated	3,4
s.m03528.38	CACGGCTAGTCTTGTACACC	NPOP	PERCH	Dan Beiting	Mali	1.5 ml snap-cap tube	38	p_m03528	1	Case	Severe case	6-11 months	Partially vaccinated	Partially vaccinated	Partially vaccinated	No	No	malnutrition	Mali NPOP Box 12	12	9	I	M03528-38	M03528-38	2013-07-12	P8.40	8	H	5	IDT for Illumina DNA/RNA UDI	D	3.6	NA	5	13	18	3.6	7.6	0.41	9000	404	31	35	1.13	2	H05	NA	No	Yes	No	No	7	Severe malnutrition	Severe malnutrition	7	4	Normal or overweight	Normal or overweight	Too young to be vaccinated (any child < 10 months [10.5 months in Bangladesh] not vaccinated)	Partially vaccinated	Partially vaccinated	Partially vaccinated (1 or 2 doses)	3,4
s.m03198.38	GAGCTTGCCGCCTGCAACCT	NPOP	PERCH	Dan Beiting	Mali	1.5 ml snap-cap tube	38	p_m03198	1	Case	Severe case	6-11 months	Partially vaccinated	Partially vaccinated	Partially vaccinated	No	No	malnutrition	Mali NPOP Box 13	13	1	I	M03198-38	M03198-38	2013-07-18	P8.41	8	A	6	IDT for Illumina DNA/RNA UDI	D	1.5	NA	9	4.5	13.5	1.5	9	0.37	9520	440	33.7	35	1.04	2	A06	NA	No	No	No	Yes	8	Moderate malnutrition	Normal or overweight	8	0	Normal or overweight	Normal or overweight	Too young to be vaccinated (any child < 10 months [10.5 months in Bangladesh] not vaccinated)	Partially vaccinated	Partially vaccinated	Partially vaccinated (1 or 2 doses)	3,4
s.m03522.38	AGCTAGCTTCCTCCGTATTA	NPOP	PERCH	Dan Beiting	Mali	1.5 ml snap-cap tube	38	p_m03522	1	Case	Severe case	12-23 months	Fully vaccinated	Fully vaccinated	Fully vaccinated	No	No	normal_or_overweight	Mali NPOP Box 13	13	2	C	M03522-38	M03522-38	2013-07-18	P8.42	8	B	6	IDT for Illumina DNA/RNA UDI	D	31.2	NA	5	151	156	31.2	5.04	0.45	7440	463	17.9	35	1.95	2	B06	NA	No	No	No	No	13	Normal or overweight	Normal or overweight	13	0	Moderate malnutrition	Moderate malnutrition	Fully vaccinated (>= 1 dose)	Fully vaccinated	Fully vaccinated	Fully vaccinated	3,4
s.m03257.38	CAATCCTTGTTGCGTCTTCG	NPOP	PERCH	Dan Beiting	Mali	1.5 ml snap-cap tube	38	p_m03257	1	Case	Severe case	12-23 months	Fully vaccinated	Fully vaccinated	Fully vaccinated	No	No	normal_or_overweight	Mali NPOP Box 13	13	2	H	M03257-38	M03257-38	2013-07-18	P8.43	8	C	6	IDT for Illumina DNA/RNA UDI	D	0.5	NA	12	0	12	0.5	5.6	0.45	6920	381	24.2	35	1.45	2	C06	NA	No	No	No	No	12	Normal or overweight	Normal or overweight	12	0	Normal or overweight	Normal or overweight	Fully vaccinated (>= 1 dose)	Fully vaccinated	Fully vaccinated	Fully vaccinated	3,4
s.m03475.38	CACCTGTTGCATGTGTCAAT	NPOP	PERCH	Dan Beiting	Mali	1.5 ml snap-cap tube	38	p_m03475	1	Case	Severe case	6-11 months	Fully vaccinated	Fully vaccinated	Fully vaccinated	No	No	malnutrition	Mali NPOP Box 13	13	3	H	M03475-38	M03475-38	2013-07-25	P8.44	8	D	6	IDT for Illumina DNA/RNA UDI	D	0.1	NA	12	0	12	0.1	0.1	0.06	101	444	0.4	35	94.45	2	D06	NA	No	Yes	No	No	11	Severe malnutrition	Moderate malnutrition	9	0	Normal or overweight	Normal or overweight	Fully vaccinated (>= 1 dose)	Fully vaccinated	Fully vaccinated	Fully vaccinated	3,4
s.m03513.38	CGTCACCTTGCAATCGGCTG	NPOP	PERCH	Dan Beiting	Mali	1.5 ml snap-cap tube	38	p_m03513	1	Case	Severe case	6-11 months	Fully vaccinated	Fully vaccinated	Fully vaccinated	No	No	malnutrition	Mali NPOP Box 13	13	4	B	M03513-38	M03513-38	2013-07-25	P8.45	8	E	6	IDT for Illumina DNA/RNA UDI	D	0.7	NA	12	0	12	0.7	7.7	0.36	8790	374	33.9	35	1.03	2	E06	NA	No	No	No	Yes	10	Severe malnutrition	Moderate malnutrition	10	0	Moderate malnutrition	Normal or overweight	Fully vaccinated (>= 1 dose)	Fully vaccinated	Fully vaccinated	Fully vaccinated	3,4
s.m03218.38	AATGACTGGTACGCGTGAGA	NPOP	PERCH	Dan Beiting	Mali	1.5 ml snap-cap tube	38	p_m03218	1	Case	Very severe case	24-59 months	Fully vaccinated	Fully vaccinated	Fully vaccinated	No	No	malnutrition	Mali NPOP Box 13	13	5	D	M03218-38	M03218-38	2013-08-18	P8.46	8	F	6	IDT for Illumina DNA/RNA UDI	D	24.8	NA	5	119	124	24.8	6.04	0.29	9530	447	22.2	35	1.57	2	F06	NA	No	Yes	No	Yes	50	Moderate malnutrition	Moderate malnutrition	0	0	Normal or overweight	Normal or overweight	Fully vaccinated (>= 1 dose)	Fully vaccinated	Fully vaccinated	Fully vaccinated	3,4
s.m03534.38	ATGATTCCGGCACGTCAGAG	NPOP	PERCH	Dan Beiting	Mali	1.5 ml snap-cap tube	38	p_m03534	1	Case	Very severe case	12-23 months	Fully vaccinated	Fully vaccinated	Fully vaccinated	No	No	normal_or_overweight	Mali NPOP Box 13	13	5	H	M03534-38	M03534-38	2013-08-18	P8.47	8	G	6	IDT for Illumina DNA/RNA UDI	D	0.4	NA	12	0	12	0.4	1.4	0.28	1780	464	5	35	7.05	2	G06	NA	No	Yes	No	No	12	Normal or overweight	Normal or overweight	12	11	Normal or overweight	Normal or overweight	Fully vaccinated (>= 1 dose)	Fully vaccinated	Fully vaccinated	Fully vaccinated	3,4
s.m03304.38	TTAGGCTCAATTCCATTCGA	NPOP	PERCH	Dan Beiting	Mali	1.5 ml snap-cap tube	38	p_m03304	1	Case	Very severe case	12-23 months	Fully vaccinated	Fully vaccinated	Fully vaccinated	No	No	normal_or_overweight	Mali NPOP Box 13	13	6	H	M03304-38	M03304-38	2013-08-16	P8.48	8	H	6	IDT for Illumina DNA/RNA UDI	D	0.2	NA	12	0	12	0.2	1.3	0.33	1730	445	4.8	35	7.28	2	H06	NA	No	No	No	No	12	Normal or overweight	Normal or overweight	12	11	Normal or overweight	Normal or overweight	Fully vaccinated (>= 1 dose)	Fully vaccinated	Fully vaccinated	Fully vaccinated	3,4
s.m03295.38	TGTAAGGTGGCCAAGGCCTT	NPOP	PERCH	Dan Beiting	Mali	1.5 ml snap-cap tube	38	p_m03295	1	Case	Severe case	6-11 months	Fully vaccinated	Fully vaccinated	Fully vaccinated	No	No	normal_or_overweight	Mali NPOP Box 13	13	7	A	M03295-38	M03295-38	2013-08-16	P8.49	8	A	7	IDT for Illumina DNA/RNA UDI	D	0.1	NA	12	0	12	0.1	0.1	0.03	69.9	462	0.4	35	98.27	2	A07	NA	No	Yes	No	Yes	9	Normal or overweight	Normal or overweight	9	4	Normal or overweight	Normal or overweight	Fully vaccinated (>= 1 dose)	Fully vaccinated	Fully vaccinated	Fully vaccinated	3,4
s.m03926.38	CAACTGCAACGTTGCGTTCA	NPOP	PERCH	Dan Beiting	Mali	1.5 ml snap-cap tube	38	p_m03926	1	Case	Very severe case	6-11 months	Fully vaccinated	Fully vaccinated	Fully vaccinated	Yes	No	malnutrition	Mali NPOP Box 13	13	7	E	M03926-38	M03926-38	2013-08-16	P8.50	8	B	7	IDT for Illumina DNA/RNA UDI	D	0.1	NA	12	0	12	0.1	0.3	0.13	267	426	1.2	35	30.21	2	B07	NA	No	No	No	No	11	Severe malnutrition	NA	11	0	Normal or overweight	NA	Fully vaccinated (>= 1 dose)	Fully vaccinated	Fully vaccinated	Fully vaccinated	3,4
s.m03820.38	ACATGAGTGAAGCTAAGCGG	NPOP	PERCH	Dan Beiting	Mali	1.5 ml snap-cap tube	38	p_m03820	1	Case	Very severe case	12-23 months	Fully vaccinated	Fully vaccinated	Fully vaccinated	Yes	NA	normal_or_overweight	Mali NPOP Box 13	13	7	I	M03820-38	M03820-38	2013-08-16	P8.51	8	C	7	IDT for Illumina DNA/RNA UDI	D	3.4	NA	5	12	17	3.4	8.5	0.35	9130	406	34.4	35	1.02	2	C07	NA	No	No	No	No	18	Normal or overweight	NA	0	0	Severe malnutrition	NA	Fully vaccinated (>= 1 dose)	Fully vaccinated	Fully vaccinated	Fully vaccinated	3,4
s.m03602.38	GCAACCAGTCTTCCTCGGTG	NPOP	PERCH	Dan Beiting	Mali	1.5 ml snap-cap tube	38	p_m03602	1	Case	Severe case	12-23 months	Fully vaccinated	Fully vaccinated	Fully vaccinated	No	No	malnutrition	Mali NPOP Box 13	13	9	D	M03602-38	M03602-38	2013-08-23	P8.52	8	D	7	IDT for Illumina DNA/RNA UDI	D	1.5	NA	8	4	12	1.5	5.6	0.26	6890	454	20.3	35	1.72	2	D07	NA	No	No	No	No	13	Severe malnutrition	Normal or overweight	10	0	Normal or overweight	Normal or overweight	Fully vaccinated (>= 1 dose)	Fully vaccinated	Fully vaccinated	Fully vaccinated	3,4
s.m03699.38	GAGCGACGATTGATTATACG	NPOP	PERCH	Dan Beiting	Mali	1.5 ml snap-cap tube	38	p_m03699	1	Case	Severe case	24-59 months	Fully vaccinated	Fully vaccinated	Fully vaccinated	No	No	normal_or_overweight	Mali NPOP Box 14	14	2	B	M03699-38	M03699-38	2013-09-06	P8.53	8	E	7	IDT for Illumina DNA/RNA UDI	D	0.2	NA	12	0	12	0.2	2.9	0.23	3010	458	10.4	35	3.36	2	E07	NA	No	No	No	Yes	24	Normal or overweight	Normal or overweight	24	0	Normal or overweight	Normal or overweight	Fully vaccinated (>= 1 dose)	Fully vaccinated	Fully vaccinated	Fully vaccinated	3,4
s.m03924.38	CGAACGCACCGTTCTGTCAT	NPOP	PERCH	Dan Beiting	Mali	1.5 ml snap-cap tube	38	p_m03924	1	Case	Severe case	6-11 months	Fully vaccinated	Fully vaccinated	Fully vaccinated	No	No	malnutrition	Mali NPOP Box 14	14	3	A	M03924-38	M03924-38	2013-09-06	P8.54	8	F	7	IDT for Illumina DNA/RNA UDI	D	0.1	NA	12	0	12	0.1	0.2	0.07	127	457	0.7	35	48.6	2	F07	NA	No	No	No	No	11	Moderate malnutrition	Normal or overweight	11	0	Moderate malnutrition	Moderate malnutrition	Not vaccinated	Fully vaccinated	Fully vaccinated	Fully vaccinated	3,4
s.m03980.38	TCTTACGCCGTGCAATGAAT	NPOP	PERCH	Dan Beiting	Mali	1.5 ml snap-cap tube	38	p_m03980	1	Case	Severe case	24-59 months	Partially vaccinated	Partially vaccinated	Partially vaccinated	No	No	normal_or_overweight	Mali NPOP Box 14	14	3	G	M03980-38	M03980-38	2013-09-06	P8.55	8	G	7	IDT for Illumina DNA/RNA UDI	D	0.2	NA	12	0	12	0.2	1.4	0.39	1880	479	4.8	35	7.28	2	G07	NA	No	No	No	No	26	Normal or overweight	Normal or overweight	0	0	Normal or overweight	Normal or overweight	Not vaccinated	Partially vaccinated	Partially vaccinated	Partially vaccinated (1 or 2 doses)	3,4
s.m03395.38	AGCTGATGTCCAGGACATGA	NPOP	PERCH	Dan Beiting	Mali	1.5 ml snap-cap tube	38	p_m03395	1	Case	Severe case	12-23 months	Fully vaccinated	Fully vaccinated	Fully vaccinated	No	No	normal_or_overweight	Mali NPOP Box 14	14	5	B	M03395-38	M03395-38	2013-09-06	P8.56	8	H	7	IDT for Illumina DNA/RNA UDI	D	0.1	NA	12	0	12	0.1	0.1	0.01	32.7	481	0.3	35	102.31	2	H07	135	Yes	Yes	No	No	14	Normal or overweight	Normal or overweight	14	6	Normal or overweight	Normal or overweight	Fully vaccinated (>= 1 dose)	Fully vaccinated	Fully vaccinated	Fully vaccinated	3,4
s.m03529.38	CTGAATTAGTCGATCGAATT	NPOP	PERCH	Dan Beiting	Mali	1.5 ml snap-cap tube	38	p_m03529	1	Case	Severe case	6-11 months	Fully vaccinated	Fully vaccinated	Fully vaccinated	No	No	normal_or_overweight	Mali NPOP Box 14	14	8	H	M03529-38	M03529-38	2013-09-20	P8.57	8	A	8	IDT for Illumina DNA/RNA UDI	D	1.9	NA	8	7.2	15.2	1.9	8.5	0.37	11100	438	31.9	35	1.1	2	A08	NA	No	No	No	No	8	Normal or overweight	Normal or overweight	8	0	Normal or overweight	Normal or overweight	Too young to be vaccinated (any child < 10 months [10.5 months in Bangladesh] not vaccinated)	Fully vaccinated	Fully vaccinated	Fully vaccinated	3,4
s.m04282.38	TAAGGAGGAAAATGTCGGAA	NPOP	PERCH	Dan Beiting	Mali	1.5 ml snap-cap tube	38	p_m04282	1	Case	Very severe case	12-23 months	Fully vaccinated	Fully vaccinated	Fully vaccinated	Yes	No	malnutrition	Mali NPOP Box 15	15	2	F	M04282-38	M04282-38	2013-09-20	P8.58	8	B	8	IDT for Illumina DNA/RNA UDI	D	1.2	NA	10	2	12	1.2	5.3	0.2	6460	393	22.2	35	1.58	2	B08	NA	No	Yes	No	Yes	18	Severe malnutrition	NA	0	0	Normal or overweight	NA	Fully vaccinated (>= 1 dose)	Fully vaccinated	Fully vaccinated	Fully vaccinated	3,4
s.m03988.38	AGCTTACACAGGTCGTGCCA	NPOP	PERCH	Dan Beiting	Mali	1.5 ml snap-cap tube	38	p_m03988	1	Case	Severe case	24-59 months	Fully vaccinated	Fully vaccinated	Fully vaccinated	No	No	normal_or_overweight	Mali NPOP Box 15	15	4	C	M03988-38	M03988-38	2013-10-04	P8.59	8	C	8	IDT for Illumina DNA/RNA UDI	D	0.3	NA	12	0	12	0.3	2.6	0.21	3250	440	9.7	35	3.6	2	C08	NA	No	No	No	No	26	Normal or overweight	Normal or overweight	16	0	Normal or overweight	Normal or overweight	Fully vaccinated (>= 1 dose)	Fully vaccinated	Fully vaccinated	Fully vaccinated	3,4
s.m04580.38	AACCAGCCACGTGCTGTGGC	NPOP	PERCH	Dan Beiting	Mali	1.5 ml snap-cap tube	38	p_m04580	1	Case	Very severe case	24-59 months	Fully vaccinated	Fully vaccinated	Fully vaccinated	Yes	NA	normal_or_overweight	Mali NPOP Box 15	15	5	F	M04580-38	M04580-38	2013-10-11	P8.60	8	D	8	IDT for Illumina DNA/RNA UDI	D	0.8	NA	12	0	12	0.8	6.3	0.26	8220	388	26.7	35	1.31	2	D08	NA	No	No	No	Yes	29	Normal or overweight	NA	17	0	Normal or overweight	NA	Fully vaccinated (>= 1 dose)	Fully vaccinated	Fully vaccinated	Fully vaccinated	3,4
s.m04740.38	CTTAAGTCGAACAACTACTG	NPOP	PERCH	Dan Beiting	Mali	1.5 ml snap-cap tube	38	p_m04740	1	Case	Very severe case	24-59 months	Fully vaccinated	Fully vaccinated	Fully vaccinated	No	No	malnutrition	Mali NPOP Box 15	15	6	D	M04740-38	M04740-38	2013-10-11	P8.61	8	E	8	IDT for Illumina DNA/RNA UDI	D	0.3	NA	12	0	12	0.3	3.6	0.26	4240	420	14.1	35	2.48	2	E08	NA	No	No	Yes	No	43	Moderate malnutrition	Normal or overweight	21	6	Normal or overweight	Normal or overweight	Fully vaccinated (>= 1 dose)	Fully vaccinated	Fully vaccinated	Fully vaccinated	3,4
s.m04417.38	GCCTAACGTGCTTGAGAGCT	NPOP	PERCH	Dan Beiting	Mali	1.5 ml snap-cap tube	38	p_m04417	1	Case	Very severe case	12-23 months	Fully vaccinated	Fully vaccinated	Fully vaccinated	No	No	normal_or_overweight	Mali NPOP Box 15	15	7	B	M04417-38	M04417-38	2013-10-11	P8.62	8	F	8	IDT for Illumina DNA/RNA UDI	D	0.7	NA	12	0	12	0.7	4.7	0.25	5940	440	17.6	35	1.99	2	F08	NA	No	Yes	No	Yes	12	Normal or overweight	Normal or overweight	12	0	Normal or overweight	Normal or overweight	Fully vaccinated (>= 1 dose)	Fully vaccinated	Fully vaccinated	Fully vaccinated	3,4
s.m04877.38	ACTTACTTCATAATTCCAGA	NPOP	PERCH	Dan Beiting	Mali	1.5 ml snap-cap tube	38	p_m04877	1	Case	Very severe case	12-23 months	Fully vaccinated	Fully vaccinated	Fully vaccinated	No	No	normal_or_overweight	Mali NPOP Box 15	15	8	H	M04877-38	M04877-38	2013-11-01	P8.63	8	G	8	IDT for Illumina DNA/RNA UDI	D	0.5	NA	12	0	12	0.5	5.4	0.3	6880	434	20.5	35	1.71	2	G08	NA	No	Yes	No	No	15	Normal or overweight	Normal or overweight	15	0	Normal or overweight	Normal or overweight	Fully vaccinated (>= 1 dose)	Fully vaccinated	Fully vaccinated	Fully vaccinated	3,4
s.m04817.38	CGCATTCCGTCTCCACTAAT	NPOP	PERCH	Dan Beiting	Mali	1.5 ml snap-cap tube	38	p_m04817	1	Case	Very severe case	12-23 months	Fully vaccinated	Fully vaccinated	Fully vaccinated	No	No	malnutrition	Mali NPOP Box 15	15	9	A	M04817-38	M04817-38	2013-11-01	P8.64	8	H	8	IDT for Illumina DNA/RNA UDI	D	1.7	NA	8	5.6	13.6	1.7	7	0.47	9370	463	24.9	35	1.41	2	H08	NA	No	Yes	NA	NA	19	Moderate malnutrition	Moderate malnutrition	19	0	Normal or overweight	Normal or overweight	Fully vaccinated (>= 1 dose)	Fully vaccinated	Fully vaccinated	Fully vaccinated	3,4
s.m04866.38	GATATCACACACATATAGTC	NPOP	PERCH	Dan Beiting	Mali	1.5 ml snap-cap tube	38	p_m04866	1	Case	Severe case	24-59 months	Fully vaccinated	Fully vaccinated	Fully vaccinated	No	No	normal_or_overweight	Mali NPOP Box 15	15	9	B	M04866-38	M04866-38	2013-11-01	P8.65	8	A	9	IDT for Illumina DNA/RNA UDI	D	4.3	NA	5	16.5	21.5	4.3	8.6	0.43	12600	466	30.4	35	1.15	2	A09	NA	No	Yes	No	No	48	Normal or overweight	Normal or overweight	48	0	Normal or overweight	Normal or overweight	Fully vaccinated (>= 1 dose)	Fully vaccinated	Fully vaccinated	Fully vaccinated	3,4
s.m05096.38	AGCGCTGTGTGTTCCGAACG	NPOP	PERCH	Dan Beiting	Mali	1.5 ml snap-cap tube	38	p_m05096	1	Case	Severe case	24-59 months	Partially vaccinated	Partially vaccinated	Partially vaccinated	No	No	normal_or_overweight	Mali NPOP Box 15	15	9	C	M05096-38	M05096-38	2013-11-01	P8.66	8	B	9	IDT for Illumina DNA/RNA UDI	D	1.6	NA	8	4.8	12.8	1.6	7.6	0.38	9970	421	29.7	35	1.18	2	B09	NA	No	No	No	Yes	36	Normal or overweight	Normal or overweight	0	0	Normal or overweight	Normal or overweight	Fully vaccinated (>= 1 dose)	Partially vaccinated	Partially vaccinated	Fully vaccinated	3,4
s.m05017.38	TCACCGCGCTCTAGTATCGA	NPOP	PERCH	Dan Beiting	Mali	1.5 ml snap-cap tube	38	p_m05017	1	Case	Very severe case	24-59 months	Fully vaccinated	Fully vaccinated	Fully vaccinated	No	No	normal_or_overweight	Mali NPOP Box 15	15	9	E	M05017-38	M05017-38	2013-11-08	P8.67	8	C	9	IDT for Illumina DNA/RNA UDI	D	0.6	NA	12	0	12	0.6	7.2	0.43	10200	375	31.6	35	1.11	2	C09	NA	No	No	No	Yes	31	Normal or overweight	Normal or overweight	0	0	Normal or overweight	Normal or overweight	Not vaccinated	Fully vaccinated	Fully vaccinated	Fully vaccinated	3,4
s.m04805.38	GATAGCCTTGCATTGTGGTA	NPOP	PERCH	Dan Beiting	Mali	1.5 ml snap-cap tube	38	p_m04805	1	Case	Very severe case	24-59 months	Partially vaccinated	Partially vaccinated	Partially vaccinated	No	No	normal_or_overweight	Mali NPOP Box 15	15	9	I	M04805-38	M04805-38	2013-11-08	P8.68	8	D	9	IDT for Illumina DNA/RNA UDI	D	1.6	NA	8	4.8	12.8	1.6	7.9	0.42	11100	440	29.5	35	1.18	2	D09	NA	No	Yes	No	No	28	Normal or overweight	Normal or overweight	0	0	Normal or overweight	Normal or overweight	Fully vaccinated (>= 1 dose)	Partially vaccinated	Partially vaccinated	Fully vaccinated	3,4
s.m04984.38	CCTGGACGCATGGTATACCA	NPOP	PERCH	Dan Beiting	Mali	1.5 ml snap-cap tube	38	p_m04984	1	Case	Very severe case	24-59 months	Fully vaccinated	Fully vaccinated	Fully vaccinated	Yes	NA	malnutrition	Mali NPOP Box 16	16	1	A	M04984-38	M04984-38	2013-11-08	P8.69	8	E	9	IDT for Illumina DNA/RNA UDI	D	1.1	NA	12	1.2	13.2	1.1	7.7	0.47	9370	406	31.2	35	1.12	2	E09	NA	No	Yes	No	Yes	29	Severe malnutrition	NA	0	0	Normal or overweight	NA	Fully vaccinated (>= 1 dose)	Fully vaccinated	Fully vaccinated	Fully vaccinated	3,4
s.m04897.38	TTACGCACCTCAACGAGAGC	NPOP	PERCH	Dan Beiting	Mali	1.5 ml snap-cap tube	38	p_m04897	1	Case	Very severe case	12-23 months	Fully vaccinated	Fully vaccinated	Fully vaccinated	No	No	normal_or_overweight	Mali NPOP Box 16	16	1	I	M04897-38	M04897-38	2013-11-08	P8.70	8	F	9	IDT for Illumina DNA/RNA UDI	D	0.1	NA	12	0	12	0.1	4.1	0.1	5650	424	15.9	35	2.2	2	F09	NA	No	Yes	No	Yes	12	Normal or overweight	Normal or overweight	10	3	Normal or overweight	Moderate malnutrition	Not vaccinated	Fully vaccinated	Fully vaccinated	Fully vaccinated	3,4
s.m05116.38	TCGTTGCTGCTTCACGAGAC	NPOP	PERCH	Dan Beiting	Mali	1.5 ml snap-cap tube	38	p_m05116	1	Case	Severe case	6-11 months	Fully vaccinated	Fully vaccinated	Fully vaccinated	No	No	malnutrition	Mali NPOP Box 16	16	2	B	M05116-38	M05116-38	2013-11-08	P8.71	8	G	9	IDT for Illumina DNA/RNA UDI	D	4.4	NA	5	17	22	4.4	6.3	0.3	9660	457	22.7	35	1.54	2	G09	NA	No	No	No	No	6	Severe malnutrition	Moderate malnutrition	18	5	Normal or overweight	Normal or overweight	Fully vaccinated (>= 1 dose)	Fully vaccinated	Fully vaccinated	Fully vaccinated	3,4
s.m05221.38	CGACAAGGATAGGTGGCCTT	NPOP	PERCH	Dan Beiting	Mali	1.5 ml snap-cap tube	38	p_m05221	1	Case	Very severe case	12-23 months	Fully vaccinated	Fully vaccinated	Fully vaccinated	Yes	NA	normal_or_overweight	Mali NPOP Box 16	16	5	D	M05221-38	M05221-38	2013-12-06	P8.72	8	H	9	IDT for Illumina DNA/RNA UDI	D	0.5	NA	12	0	12	0.5	3.8	0.28	5320	459	13.6	35	2.57	2	H09	NA	No	No	No	Yes	14	Normal or overweight	NA	14	6	Normal or overweight	NA	Fully vaccinated (>= 1 dose)	Fully vaccinated	Fully vaccinated	Fully vaccinated	3,4
s.m05422.38	GTGTACCTTCTAGCTCACAG	NPOP	PERCH	Dan Beiting	Mali	1.5 ml snap-cap tube	38	p_m05422	1	Case	Very severe case	1-5 months	Partially vaccinated	Partially vaccinated	Partially vaccinated	Yes	No	normal_or_overweight	Mali NPOP Box 16	16	6	H	M05422-38	M05422-38	2013-12-06	P8.73	8	A	10	IDT for Illumina DNA/RNA UDI	D	8	NA	5	35	40	8	7.4	0.47	11400	443	27.5	35	1.27	2	A10	NA	No	Yes	No	No	5	Normal or overweight	NA	0	0	Normal or overweight	NA	Too young to be vaccinated (any child < 10 months [10.5 months in Bangladesh] not vaccinated)	Partially vaccinated	Partially vaccinated	Fully vaccinated	3,4
s.m04107.38	ACCTGGCCAACGATCTGTGA	NPOP	PERCH	Dan Beiting	Mali	1.5 ml snap-cap tube	38	p_m04107	1	Case	Very severe case	12-23 months	Partially vaccinated	Partially vaccinated	Partially vaccinated	Yes	No	malnutrition	Mali NPOP Box 17	17	3	I	M04107-38	M04107-38	2014-01-17	P8.74	8	B	10	IDT for Illumina DNA/RNA UDI	D	3.4	NA	5	12	17	3.4	7.1	0.4	10400	409	28.6	35	1.23	2	B10	NA	No	No	No	Yes	12	Severe malnutrition	NA	12	0	Normal or overweight	NA	Fully vaccinated (>= 1 dose)	Partially vaccinated	Partially vaccinated	Fully vaccinated	3,4
s.m00142.37	TGTCTGGCCTATTGGCTTCT	NPOP	PERCH	Dan Beiting	Mali	1.5 ml snap-cap tube	37	p_m00142	1	Community control	Control with RTI	24-59 months	Not vaccinated	Fully vaccinated	Fully vaccinated	No	NA	normal_or_overweight	Mali NPOP Box 2	2	1	A	M00142-37	M00142-37	2012-03-01	P8.75	8	C	10	IDT for Illumina DNA/RNA UDI	D	1	NA	12	0	12	1	6.5	0.44	9340	405	26.4	35	1.33	2	C10	NA	No	No	No	Yes	41	Normal or overweight	NA	24	6	Moderate malnutrition	NA	Fully vaccinated (>= 1 dose)	Not vaccinated	Fully vaccinated	Fully vaccinated	3,4
s.m01283.37	AGTTAATGCTCGGCTGCAGT	NPOP	PERCH	Dan Beiting	Mali	1.5 ml snap-cap tube	37	p_m01283	1	Community control	Control without RTI	12-23 months	Not vaccinated	Fully vaccinated	Fully vaccinated	No	NA	normal_or_overweight	Mali NPOP Box 2	2	1	F	M01283-37	M01283-37	2012-03-01	P8.76	8	D	10	IDT for Illumina DNA/RNA UDI	D	0.3	NA	12	0	12	0.3	2.9	0.39	3710	457	10.4	35	3.35	2	D10	NA	No	No	No	Yes	18	Normal or overweight	NA	17	6	Normal or overweight	NA	Fully vaccinated (>= 1 dose)	Not vaccinated	Fully vaccinated	Fully vaccinated	3,4
s.m01560.37	GGTGAGTAATACTAGATGTT	NPOP	PERCH	Dan Beiting	Mali	1.5 ml snap-cap tube	37	p_m01560	1	Community control	Control with RTI	1-5 months	Not vaccinated	Partially vaccinated	Partially vaccinated	No	NA	normal_or_overweight	Mali NPOP Box 2	2	6	G	M01560-37	M01560-37	2012-03-23	P8.77	8	E	10	IDT for Illumina DNA/RNA UDI	D	0.3	NA	12	0	12	0.3	3.8	0.35	7300	407	15.4	35	2.28	2	E10	NA	No	No	No	Yes	2	Normal or overweight	NA	2	0	Normal or overweight	NA	Too young to be vaccinated (any child < 10 months [10.5 months in Bangladesh] not vaccinated)	Not vaccinated	Partially vaccinated	Fully vaccinated	3,4
s.m01376.37.1	TACTCTGCGCCATAGTAAGG	NPOP	PERCH	Dan Beiting	Mali	1.5 ml snap-cap tube	37	p_m01376	1	Community control	Control without RTI	24-59 months	Not vaccinated	Fully vaccinated	Fully vaccinated	No	NA	normal_or_overweight	Mali NPOP Box 2	2	8	E	M01376-37	M01376-37	2012-04-13	P8.78	8	F	10	IDT for Illumina DNA/RNA UDI	D	0.3	NA	12	0	12	0.3	2.4	0.35	3990	468	8.4	35	4.15	2	F10	NA	No	No	No	No	24	Normal or overweight	NA	18	0	Normal or overweight	NA	Fully vaccinated (>= 1 dose)	Not vaccinated	Fully vaccinated	Fully vaccinated	3,4
s.m01050.37	AGGTATGGCGGTCTCGCCAC	NPOP	PERCH	Dan Beiting	Mali	1.5 ml snap-cap tube	37	p_m01050	1	Community control	Control without RTI	24-59 months	Not vaccinated	Fully vaccinated	Fully vaccinated	No	NA	normal_or_overweight	Mali NPOP Box 3	3	2	C	M01050-37	M01050-37	2012-04-27	P8.79	8	G	10	IDT for Illumina DNA/RNA UDI	D	0.1	NA	12	0	12	0.1	0.3	0.17	374	483	1	35	34.25	2	G10	NA	No	No	No	No	29	Normal or overweight	NA	21	5	Normal or overweight	NA	Fully vaccinated (>= 1 dose)	Not vaccinated	Fully vaccinated	Fully vaccinated	3,4
s.m01125.37	TCCAGCCTGCTGGATCTGGC	NPOP	PERCH	Dan Beiting	Mali	1.5 ml snap-cap tube	37	p_m01125	1	Community control	Control without RTI	12-23 months	Not vaccinated	Fully vaccinated	Fully vaccinated	No	NA	normal_or_overweight	Mali NPOP Box 3	3	6	D	M01125-37	M01125-37	2012-05-18	P8.80	8	H	10	IDT for Illumina DNA/RNA UDI	D	7.4	NA	5	32	37	7.4	8.2	0.42	12200	438	30.8	35	1.14	2	H10	NA	No	No	No	Yes	19	Normal or overweight	NA	19	0	Normal or overweight	NA	Fully vaccinated (>= 1 dose)	Not vaccinated	Fully vaccinated	Fully vaccinated	3,4
s.m01321.37	GCCATATAACGATATTGTGT	NPOP	PERCH	Dan Beiting	Mali	1.5 ml snap-cap tube	37	p_m01321	1	Community control	Control without RTI	24-59 months	Not vaccinated	Fully vaccinated	Fully vaccinated	No	NA	normal_or_overweight	Mali NPOP Box 3	3	7	E	M01321-37	M01321-37	2012-05-18	P8.81	8	A	11	IDT for Illumina DNA/RNA UDI	D	0.2	NA	12	0	12	0.2	1.2	0.28	1720	525	3.8	35	9.31	2	A11	NA	No	No	No	No	44	Normal or overweight	NA	20	0	Normal or overweight	NA	Fully vaccinated (>= 1 dose)	Not vaccinated	Fully vaccinated	Fully vaccinated	3,4
s.m01435.37	AGTGCGAGTGATTACCTCCA	NPOP	PERCH	Dan Beiting	Mali	1.5 ml snap-cap tube	37	p_m01435	1	Community control	Control without RTI	24-59 months	Not vaccinated	Fully vaccinated	Fully vaccinated	No	NA	malnutrition	Mali NPOP Box 4	4	3	A	M01435-37	M01435-37	2012-06-15	P8.82	8	B	11	IDT for Illumina DNA/RNA UDI	D	0.3	NA	12	0	12	0.3	2.4	0.26	3260	517	7.6	35	4.58	2	B11	NA	No	No	No	Yes	24	Moderate malnutrition	NA	24	6	Severe malnutrition	NA	Fully vaccinated (>= 1 dose)	Not vaccinated	Fully vaccinated	Fully vaccinated	3,4
s.m01090.38	CTGAGCCGGTTACGTGAAGG	NPOP	PERCH	Dan Beiting	Mali	1.5 ml snap-cap tube	38	p_m01090	1	Community control	Control without RTI	24-59 months	Not vaccinated	Fully vaccinated	Fully vaccinated	No	NA	normal_or_overweight	Mali NPOP Box 5	5	5	D	M01090-38	M01090-38	2012-09-05	P8.83	8	C	11	IDT for Illumina DNA/RNA UDI	D	2.1	NA	6	6.6	12.6	2.1	7.8	0.42	9960	426	30.1	35	1.16	2	C11	NA	No	No	No	Yes	48	Normal or overweight	NA	14	0	Normal or overweight	NA	Fully vaccinated (>= 1 dose)	Not vaccinated	Fully vaccinated	Fully vaccinated	3,4
s.m01067.38	AACGGTCTATCCGCGTATAG	NPOP	PERCH	Dan Beiting	Mali	1.5 ml snap-cap tube	38	p_m01067	1	Community control	Control without RTI	12-23 months	Fully vaccinated	Fully vaccinated	Fully vaccinated	No	NA	normal_or_overweight	Mali NPOP Box 6	6	1	A	M01067-38	M01067-38	2012-09-21	P8.84	8	D	11	IDT for Illumina DNA/RNA UDI	D	0.2	NA	12	0	12	0.2	3.9	0.31	4780	446	14.4	35	2.43	2	D11	NA	No	No	No	No	16	Normal or overweight	NA	16	0	Normal or overweight	NA	Fully vaccinated (>= 1 dose)	Fully vaccinated	Fully vaccinated	Fully vaccinated	3,4
s.m01486.38	GTTGCGTTCACAACTGCAAC	NPOP	PERCH	Dan Beiting	Mali	1.5 ml snap-cap tube	38	p_m01486	1	Community control	Control with RTI	1-5 months	Partially vaccinated	Partially vaccinated	Partially vaccinated	No	NA	normal_or_overweight	Mali NPOP Box 6	6	2	G	M01486-38	M01486-38	2012-10-03	P8.85	8	E	11	IDT for Illumina DNA/RNA UDI	D	0.8	NA	12	0	12	0.8	6.8	0.35	9250	455	24.6	35	1.42	2	E11	NA	No	No	No	Yes	5	Normal or overweight	NA	5	0	Normal or overweight	NA	Too young to be vaccinated (any child < 10 months [10.5 months in Bangladesh] not vaccinated)	Partially vaccinated	Partially vaccinated	Partially vaccinated (1 or 2 doses)	3,4
s.m01786.38	CTTCAACCACAGGCGCATAA	NPOP	PERCH	Dan Beiting	Mali	1.5 ml snap-cap tube	38	p_m01786	1	Community control	Control with RTI	1-5 months	Partially vaccinated	Partially vaccinated	Partially vaccinated	No	NA	normal_or_overweight	Mali NPOP Box 6	6	3	B	M01786-38	M01786-38	2012-10-03	P8.86	8	F	11	IDT for Illumina DNA/RNA UDI	D	0.2	NA	12	0	12	0.2	4.2	0.27	6000	443	15.6	35	2.24	2	F11	NA	No	No	No	No	3	Normal or overweight	NA	3	0	Normal or overweight	NA	Too young to be vaccinated (any child < 10 months [10.5 months in Bangladesh] not vaccinated)	Partially vaccinated	Partially vaccinated	Fully vaccinated	3,4
s.m01624.38	TCTATTCAGTTGTACTGAGA	NPOP	PERCH	Dan Beiting	Mali	1.5 ml snap-cap tube	38	p_m01624	1	Community control	Control without RTI	24-59 months	Not vaccinated	Fully vaccinated	Fully vaccinated	No	NA	normal_or_overweight	Mali NPOP Box 6	6	3	I	M01624-38	M01624-38	2012-10-12	P8.87	8	G	11	IDT for Illumina DNA/RNA UDI	D	0.3	NA	12	0	12	0.3	4.9	0.35	7080	410	19.7	35	1.78	2	G11	NA	No	No	No	No	51	Normal or overweight	NA	23	1	Normal or overweight	NA	Fully vaccinated (>= 1 dose)	Not vaccinated	Fully vaccinated	Fully vaccinated	3,4
s.m01816.38	CAAGACGTCCTCCGTATACT	NPOP	PERCH	Dan Beiting	Mali	1.5 ml snap-cap tube	38	p_m01816	1	Community control	Control with RTI	1-5 months	Not vaccinated	Not vaccinated	Not vaccinated	No	NA	malnutrition	Mali NPOP Box 6	6	7	B	M01816-38	M01816-38	2012-10-19	P8.88	8	H	11	IDT for Illumina DNA/RNA UDI	D	0.4	NA	12	0	12	0.4	6.7	0.43	10600	437	25.2	35	1.39	2	H11	NA	No	No	No	No	2	Severe malnutrition	NA	2	0	Normal or overweight	NA	Too young to be vaccinated (any child < 10 months [10.5 months in Bangladesh] not vaccinated)	Not vaccinated	Not vaccinated	Fully vaccinated	3,4
s.m01657.38	TGAGTACAACGTCCAAGCGT	NPOP	PERCH	Dan Beiting	Mali	1.5 ml snap-cap tube	38	p_m01657	1	Community control	Control with RTI	1-5 months	Partially vaccinated	Partially vaccinated	Partially vaccinated	No	NA	normal_or_overweight	Mali NPOP Box 7	7	1	H	M01657-38	M01657-38	2012-11-09	P8.89	8	A	12	IDT for Illumina DNA/RNA UDI	D	1.9	NA	8	7.2	15.2	1.9	7.8	0.39	11600	400	32.1	35	1.09	2	A12	NA	No	No	No	Yes	4	Normal or overweight	NA	4	4	Normal or overweight	NA	Too young to be vaccinated (any child < 10 months [10.5 months in Bangladesh] not vaccinated)	Partially vaccinated	Partially vaccinated	Partially vaccinated (1 or 2 doses)	3,4
s.m01630.38	CCGCGGTTCTAATCTACTCC	NPOP	PERCH	Dan Beiting	Mali	1.5 ml snap-cap tube	38	p_m01630	1	Community control	Control with RTI	1-5 months	Not vaccinated	Not vaccinated	Not vaccinated	No	NA	normal_or_overweight	Mali NPOP Box 8	8	1	C	M01630-38	M01630-38	2013-01-11	P8.90	8	B	12	IDT for Illumina DNA/RNA UDI	D	9.1	NA	5	40.5	45.5	9.1	10.1	0.32	12900	481	34.6	35	1.01	2	B12	NA	No	No	No	Yes	1	Normal or overweight	NA	1	1	Normal or overweight	NA	Too young to be vaccinated (any child < 10 months [10.5 months in Bangladesh] not vaccinated)	Not vaccinated	Not vaccinated	Not vaccinated (0 doses)	3,4
s.m01651.38	ATTGATACTGGGAGCGTGTA	NPOP	PERCH	Dan Beiting	Mali	1.5 ml snap-cap tube	38	p_m01651	1	Community control	Control with RTI	1-5 months	Partially vaccinated	Partially vaccinated	Partially vaccinated	No	NA	normal_or_overweight	Mali NPOP Box 8	8	3	C	M01651-38	M01651-38.	2013-01-11	P8.91	8	C	12	IDT for Illumina DNA/RNA UDI	D	0.8	NA	12	0	12	0.8	8.2	0.36	9300	444	30.4	35	1.15	2	C12	NA	No	No	No	No	2	Normal or overweight	NA	2	0	Normal or overweight	NA	Too young to be vaccinated (any child < 10 months [10.5 months in Bangladesh] not vaccinated)	Partially vaccinated	Partially vaccinated	Fully vaccinated	3,4
s.m01820.38	GGATTATGGACTCTATCGGA	NPOP	PERCH	Dan Beiting	Mali	1.5 ml snap-cap tube	38	p_m01820	1	Community control	Control with RTI	1-5 months	Partially vaccinated	Partially vaccinated	Partially vaccinated	No	NA	normal_or_overweight	Mali NPOP Box 8	8	3	I	M01820-38	M01820-38	2013-01-18	P8.92	8	D	12	IDT for Illumina DNA/RNA UDI	D	1.7	NA	8	5.6	13.6	1.7	9.5	0.33	10800	448	34.9	35	1	2	D12	NA	No	No	No	No	2	Normal or overweight	NA	2	0	Normal or overweight	NA	Too young to be vaccinated (any child < 10 months [10.5 months in Bangladesh] not vaccinated)	Partially vaccinated	Partially vaccinated	Fully vaccinated	3,4
extract.neg.15	TGGTTCTCATCGGCCTTGAG	Extraction negative	NA	NA	NA	NA	NA	NA	NA	NA	NA	NA	NA	NA	NA	NA	NA	NA	NA	NA	NA	NA	NA	NA	NA	P8.93	8	E	12	IDT for Illumina DNA/RNA UDI	D	0.1	NA	12	0	12	0.1	0.1	0	4.86	650	0.3	35	138.24	2	E12	NA	No	NA	NA	NA	NA	NA	NA	NA	NA	NA	NA	NA	NA	NA	NA	3,4
extract.neg.16	TCAACCACGATATGAACTTG	Extraction negative	NA	NA	NA	NA	NA	NA	NA	NA	NA	NA	NA	NA	NA	NA	NA	NA	NA	NA	NA	NA	NA	NA	NA	P8.94	8	F	12	IDT for Illumina DNA/RNA UDI	D	0.1	NA	12	0	12	0.1	0.1	0	NA	NA	NA	35	NA	2	F12	NA	No	NA	NA	NA	NA	NA	NA	NA	NA	NA	NA	NA	NA	NA	NA	3,4
lib.neg.8	TATGAACTTGCCTAAGGATT	Library negative	NA	NA	NA	NA	NA	NA	NA	NA	NA	NA	NA	NA	NA	NA	NA	NA	NA	NA	NA	NA	NA	NA	NA	P8.95	8	G	12	IDT for Illumina DNA/RNA UDI	D	0.1	NA	12	0	12	0.1	0.1	0	7.57	653	0.3	35	138.88	2	G12	NA	No	NA	NA	NA	NA	NA	NA	NA	NA	NA	NA	NA	NA	NA	NA	3,4
lib.pos.8.2	AGTGGTTAAGGTATTCCACC	Library positive	NA	NA	NA	NA	NA	NA	NA	NA	NA	NA	NA	NA	NA	NA	NA	NA	NA	NA	NA	NA	NA	NA	NA	P8.96	8	H	12	IDT for Illumina DNA/RNA UDI	D	0.1	NA	12	0	12	0.1	0.1	0	4.16	637	0.3	35	135.48	2	H12	NA	No	NA	NA	NA	NA	NA	NA	NA	NA	NA	NA	NA	NA	NA	NA	3,4

### Sheet: participant_level_metadata
Participant_ID	Sample_ID	Study group	Age group	Sex	HIV status	Chest X-ray status	Chest X-ray interpretation	Duration of BF	Duration of Exclusive BF	Currently BF	Weight-for-length or -height z-score categorization	Length- or height-for-age z-score categorization	DPT vaccination status	PCV-13 vaccination status	HiB vaccination status	Measles vaccination status	Died during hospitalization	Died within 30 days of admission	Died within 30 days of discharge	Mortality status at end of study
p_m00001	s_m00001_0	Control with RTI	6-11 months	Male	Negative	NA	NA	8	0	BF	Normal (>=-2 SDs and <=+2 SDs)	Normal (>=-2 SDs and <=+6 SDs)	Fully vaccinated	Not vaccinated	Fully vaccinated	Too young to be vaccinated (any child < 10 months [10.5 months in Bangladesh] not vaccinated)	NA	Unknown vital status at 30 days	Unknown vital status at 30 days	NA
p_m00007	s_m00007_0	Control with RTI	24-59 months	Male	Negative	NA	NA	21	0	no BF	Normal (>=-2 SDs and <=+2 SDs)	Normal (>=-2 SDs and <=+6 SDs)	Fully vaccinated	Not vaccinated	Fully vaccinated	Fully vaccinated (>= 1 dose)	NA	Unknown vital status at 30 days	Unknown vital status at 30 days	NA
p_m00029	s_m00029_0	Severe case	6-11 months	Male	Negative	CXR available	Normal	10	NA	BF	Moderate (>=-3 SDs and <-2 SDs)	Normal (>=-2 SDs and <=+6 SDs)	Partially vaccinated (1 or 2 doses)	Partially vaccinated	Partially vaccinated	Not vaccinated	No	Alive at 30 days of admission	Alive at 30 days of discharge	Alive
p_m00032	s_m00032_0	Control without RTI	6-11 months	Male	Negative	NA	NA	9	0	BF	Moderate (>=-3 SDs and <-2 SDs)	Normal (>=-2 SDs and <=+6 SDs)	Fully vaccinated	Fully vaccinated	Fully vaccinated	Not vaccinated	NA	Unknown vital status at 30 days	Unknown vital status at 30 days	NA
p_m00033	s_m00033_0	Control with RTI	1-5 months	Female	Negative	NA	NA	5	0	BF	Normal (>=-2 SDs and <=+2 SDs)	Normal (>=-2 SDs and <=+6 SDs)	Fully vaccinated	Fully vaccinated	Fully vaccinated	Too young to be vaccinated (any child < 10 months [10.5 months in Bangladesh] not vaccinated)	NA	Unknown vital status at 30 days	Unknown vital status at 30 days	NA
p_m00039	s_m00039_0	Control with RTI	12-23 months	Male	Negative	NA	NA	14	0	BF	Normal (>=-2 SDs and <=+2 SDs)	Normal (>=-2 SDs and <=+6 SDs)	Fully vaccinated	Fully vaccinated	Fully vaccinated	Fully vaccinated (>= 1 dose)	NA	Unknown vital status at 30 days	Unknown vital status at 30 days	NA
p_m00046	s_m00046_0	Very severe case	1-5 months	Male	Negative	CXR available	Normal	3	0	BF	Moderate (>=-3 SDs and <-2 SDs)	Normal (>=-2 SDs and <=+6 SDs)	Not vaccinated (0 doses)	Not vaccinated	Not vaccinated	Too young to be vaccinated (any child < 10 months [10.5 months in Bangladesh] not vaccinated)	No	Alive at 30 days of admission	Alive at 30 days of discharge	Alive
p_m00049	s_m00049_0	Severe case	1-5 months	Female	Negative	CXR available	Normal	4	0	BF	Normal (>=-2 SDs and <=+2 SDs)	Normal (>=-2 SDs and <=+6 SDs)	Fully vaccinated	Partially vaccinated	Partially vaccinated	Too young to be vaccinated (any child < 10 months [10.5 months in Bangladesh] not vaccinated)	No	Alive at 30 days of admission	Alive at 30 days of discharge	Alive
p_m00054	s_m00054_0	Control with RTI	6-11 months	Male	Negative	NA	NA	10	0	BF	Moderate (>=-3 SDs and <-2 SDs)	Moderate (>=-3 SDs and <-2 SDs)	Partially vaccinated (1 or 2 doses)	Not vaccinated	Partially vaccinated	Not vaccinated	NA	Unknown vital status at 30 days	Unknown vital status at 30 days	NA
p_m00059	s_m00059_0	Severe case	24-59 months	Female	Negative	CXR available	Normal	10	0	no BF	Normal (>=-2 SDs and <=+2 SDs)	Normal (>=-2 SDs and <=+6 SDs)	Fully vaccinated	Not vaccinated	Fully vaccinated	Fully vaccinated (>= 1 dose)	No	Alive at 30 days of admission	Alive at 30 days of discharge	Alive
p_m00074	s_m00074_0	Control without RTI	12-23 months	Male	Negative	NA	NA	12	0	BF	Normal (>=-2 SDs and <=+2 SDs)	Normal (>=-2 SDs and <=+6 SDs)	Fully vaccinated	Fully vaccinated	Fully vaccinated	Fully vaccinated (>= 1 dose)	NA	Unknown vital status at 30 days	Unknown vital status at 30 days	NA
p_m00079	s_m00079_0	Control without RTI	12-23 months	Female	Unconfirmed	NA	NA	16	0	BF	Normal (>=-2 SDs and <=+2 SDs)	Normal (>=-2 SDs and <=+6 SDs)	Fully vaccinated	Not vaccinated	Fully vaccinated	Fully vaccinated (>= 1 dose)	NA	Unknown vital status at 30 days	Unknown vital status at 30 days	NA
p_m00084	s_m00084_0	Control without RTI	1-5 months	Male	Unconfirmed	NA	NA	3	0	BF	Normal (>=-2 SDs and <=+2 SDs)	Normal (>=-2 SDs and <=+6 SDs)	Fully vaccinated	Partially vaccinated	Partially vaccinated	Too young to be vaccinated (any child < 10 months [10.5 months in Bangladesh] not vaccinated)	NA	Unknown vital status at 30 days	Unknown vital status at 30 days	NA
p_m00094	s_m00094_0	Very severe case	12-23 months	Female	Negative	Not available - death	NA	13	0	BF	Severe (>=-5 SDs and <-3 SDs)	Normal (>=-2 SDs and <=+6 SDs)	Fully vaccinated	Fully vaccinated	Fully vaccinated	Fully vaccinated (>= 1 dose)	Yes	Died within 30 days of admission	Died within 30 days of discharge	Death
p_m00098	s_m00098_0	Control with RTI	12-23 months	Male	Negative	NA	NA	18	0	BF	Normal (>=-2 SDs and <=+2 SDs)	Normal (>=-2 SDs and <=+6 SDs)	Fully vaccinated	Fully vaccinated	Fully vaccinated	Not vaccinated	NA	Unknown vital status at 30 days	Unknown vital status at 30 days	NA
p_m00100	s_m00100_0	Control without RTI	12-23 months	Female	Negative	NA	NA	21	0	no BF	Severe (>=-5 SDs and <-3 SDs)	Severe (>=-6 SDs and <-3 SDs)	Fully vaccinated	Not vaccinated	Fully vaccinated	Fully vaccinated (>= 1 dose)	NA	Unknown vital status at 30 days	Unknown vital status at 30 days	NA
p_m00104	s_m00104_0	Control with RTI	12-23 months	Male	Negative	NA	NA	11	0	no BF	Normal (>=-2 SDs and <=+2 SDs)	Normal (>=-2 SDs and <=+6 SDs)	Fully vaccinated	Not vaccinated	Fully vaccinated	Fully vaccinated (>= 1 dose)	NA	Unknown vital status at 30 days	Unknown vital status at 30 days	NA
p_m00116	s_m00116_0	Control with RTI	6-11 months	Male	Negative	NA	NA	9	0	BF	Normal (>=-2 SDs and <=+2 SDs)	Moderate (>=-3 SDs and <-2 SDs)	Fully vaccinated	Fully vaccinated	Fully vaccinated	Too young to be vaccinated (any child < 10 months [10.5 months in Bangladesh] not vaccinated)	NA	Unknown vital status at 30 days	Unknown vital status at 30 days	NA
p_m00117	s_m00117_0	Control with RTI	24-59 months	Female	Negative	NA	NA	17	0	no BF	Normal (>=-2 SDs and <=+2 SDs)	Normal (>=-2 SDs and <=+6 SDs)	Fully vaccinated	Not vaccinated	Fully vaccinated	Fully vaccinated (>= 1 dose)	NA	Unknown vital status at 30 days	Unknown vital status at 30 days	NA
p_m00123	s_m00123_0	Very severe case	1-5 months	Male	Negative	CXR available	Abnormal	2	0	BF	Normal (>=-2 SDs and <=+2 SDs)	Normal (>=-2 SDs and <=+6 SDs)	Fully vaccinated	Not vaccinated	Not vaccinated	Too young to be vaccinated (any child < 10 months [10.5 months in Bangladesh] not vaccinated)	No	Alive at 30 days of admission	Alive at 30 days of discharge	Alive
p_m00129	s_m00129_0	Severe case	6-11 months	Female	Negative	CXR available	Abnormal	8	0	BF	Severe (>=-5 SDs and <-3 SDs)	Severe (>=-6 SDs and <-3 SDs)	Fully vaccinated	Fully vaccinated	Fully vaccinated	Too young to be vaccinated (any child < 10 months [10.5 months in Bangladesh] not vaccinated)	No	Alive at 30 days of admission	Alive at 30 days of discharge	Alive
p_m00136	s_m00136_0	Very severe case	12-23 months	Female	Negative	CXR available	Uninterpretable	15	0	BF	Normal (>=-2 SDs and <=+2 SDs)	Normal (>=-2 SDs and <=+6 SDs)	Fully vaccinated	Fully vaccinated	Fully vaccinated	Fully vaccinated (>= 1 dose)	No	Alive at 30 days of admission	Alive at 30 days of discharge	Alive
p_m00142	s_m00142_0	Control with RTI	24-59 months	Male	Negative	NA	NA	24	0	no BF	Normal (>=-2 SDs and <=+2 SDs)	Moderate (>=-3 SDs and <-2 SDs)	Fully vaccinated	Not vaccinated	Fully vaccinated	Fully vaccinated (>= 1 dose)	NA	Unknown vital status at 30 days	Unknown vital status at 30 days	NA
p_m00145	s_m00145_0	Control with RTI	12-23 months	Female	Unconfirmed	NA	NA	13	0	BF	Normal (>=-2 SDs and <=+2 SDs)	Normal (>=-2 SDs and <=+6 SDs)	Fully vaccinated	Fully vaccinated	Partially vaccinated	Fully vaccinated (>= 1 dose)	NA	Unknown vital status at 30 days	Unknown vital status at 30 days	NA
p_m00147	s_m00147_0	Control with RTI	24-59 months	Male	Negative	NA	NA	NA	NA	NA	Normal (>=-2 SDs and <=+2 SDs)	Normal (>=-2 SDs and <=+6 SDs)	Fully vaccinated	Not vaccinated	Fully vaccinated	Fully vaccinated (>= 1 dose)	NA	Unknown vital status at 30 days	Unknown vital status at 30 days	NA
p_m00159	s_m00159_0	Very severe case	1-5 months	Female	Negative	Not available - death	NA	2	0	no BF	Outlier high (>+5 SDs)	Normal (>=-2 SDs and <=+6 SDs)	Fully vaccinated	Partially vaccinated	Partially vaccinated	Too young to be vaccinated (any child < 10 months [10.5 months in Bangladesh] not vaccinated)	Yes	Died within 30 days of admission	Died within 30 days of discharge	Death
p_m00162	s_m00162_0	Control without RTI	12-23 months	Female	Negative	NA	NA	22	0	no BF	Normal (>=-2 SDs and <=+2 SDs)	Normal (>=-2 SDs and <=+6 SDs)	Fully vaccinated	Not vaccinated	Fully vaccinated	Fully vaccinated (>= 1 dose)	NA	Unknown vital status at 30 days	Unknown vital status at 30 days	NA
p_m00170	s_m00170_0	Very severe case	1-5 months	Male	Negative	CXR available	Abnormal	1	0	BF	Normal (>=-2 SDs and <=+2 SDs)	Normal (>=-2 SDs and <=+6 SDs)	Not vaccinated (0 doses)	Not vaccinated	Not vaccinated	Too young to be vaccinated (any child < 10 months [10.5 months in Bangladesh] not vaccinated)	No	Alive at 30 days of admission	Alive at 30 days of discharge	Alive
p_m00176	s_m00176_0	Control without RTI	1-5 months	Female	Negative	NA	NA	4	0	BF	Normal (>=-2 SDs and <=+2 SDs)	Normal (>=-2 SDs and <=+6 SDs)	Partially vaccinated (1 or 2 doses)	Partially vaccinated	Partially vaccinated	Too young to be vaccinated (any child < 10 months [10.5 months in Bangladesh] not vaccinated)	NA	Unknown vital status at 30 days	Unknown vital status at 30 days	NA
p_m00187	s_m00187_0	Very severe case	6-11 months	Male	Negative	CXR available	Abnormal	6	0	BF	Normal (>=-2 SDs and <=+2 SDs)	Normal (>=-2 SDs and <=+6 SDs)	Fully vaccinated	Fully vaccinated	Fully vaccinated	Too young to be vaccinated (any child < 10 months [10.5 months in Bangladesh] not vaccinated)	Yes	Died within 30 days of admission	Died within 30 days of discharge	Death
p_m00192	s_m00192_0	Control with RTI	12-23 months	Female	Negative	NA	NA	16	0	BF	Normal (>=-2 SDs and <=+2 SDs)	Normal (>=-2 SDs and <=+6 SDs)	Fully vaccinated	Fully vaccinated	Fully vaccinated	Fully vaccinated (>= 1 dose)	NA	Unknown vital status at 30 days	Unknown vital status at 30 days	NA
p_m00202	s_m00202_0	Control with RTI	6-11 months	Male	Negative	NA	NA	6	0	no BF	Severe (>=-5 SDs and <-3 SDs)	Moderate (>=-3 SDs and <-2 SDs)	Fully vaccinated	Fully vaccinated	Fully vaccinated	Too young to be vaccinated (any child < 10 months [10.5 months in Bangladesh] not vaccinated)	NA	Unknown vital status at 30 days	Unknown vital status at 30 days	NA
p_m00203	s_m00203_0	Control without RTI	6-11 months	Female	Negative	NA	NA	6	0	BF	Normal (>=-2 SDs and <=+2 SDs)	Normal (>=-2 SDs and <=+6 SDs)	Fully vaccinated	Fully vaccinated	Fully vaccinated	Too young to be vaccinated (any child < 10 months [10.5 months in Bangladesh] not vaccinated)	NA	Unknown vital status at 30 days	Unknown vital status at 30 days	NA
p_m00212	s_m00212_0	Control without RTI	1-5 months	Female	Negative	NA	NA	2	0	BF	Overweight(>+2 SDs and <=+5 SDs)	Normal (>=-2 SDs and <=+6 SDs)	Fully vaccinated	Partially vaccinated	Partially vaccinated	Too young to be vaccinated (any child < 10 months [10.5 months in Bangladesh] not vaccinated)	NA	Unknown vital status at 30 days	Unknown vital status at 30 days	NA
p_m00223	s_m00223_0	Severe case	6-11 months	Male	Negative	CXR available	Abnormal	9	0	BF	Normal (>=-2 SDs and <=+2 SDs)	Normal (>=-2 SDs and <=+6 SDs)	Fully vaccinated	Fully vaccinated	Fully vaccinated	Not vaccinated	No	Alive at 30 days of admission	Alive at 30 days of discharge	Alive
p_m00225	s_m00225_0	Control with RTI	6-11 months	Female	Negative	NA	NA	9	0	BF	Normal (>=-2 SDs and <=+2 SDs)	Normal (>=-2 SDs and <=+6 SDs)	Fully vaccinated	Fully vaccinated	Fully vaccinated	Fully vaccinated (>= 1 dose)	NA	Unknown vital status at 30 days	Unknown vital status at 30 days	NA
p_m00230	s_m00230_0	Control with RTI	6-11 months	Female	Negative	NA	NA	6	0	BF	Moderate (>=-3 SDs and <-2 SDs)	Normal (>=-2 SDs and <=+6 SDs)	Fully vaccinated	Not vaccinated	Fully vaccinated	Too young to be vaccinated (any child < 10 months [10.5 months in Bangladesh] not vaccinated)	NA	Unknown vital status at 30 days	Unknown vital status at 30 days	NA
p_m00231	s_m00231_0	Control without RTI	1-5 months	Female	Negative	NA	NA	5	0	BF	Normal (>=-2 SDs and <=+2 SDs)	Normal (>=-2 SDs and <=+6 SDs)	Fully vaccinated	Fully vaccinated	Fully vaccinated	Too young to be vaccinated (any child < 10 months [10.5 months in Bangladesh] not vaccinated)	NA	Unknown vital status at 30 days	Unknown vital status at 30 days	NA
p_m00241	s_m00241_0	Control with RTI	12-23 months	Female	Negative	NA	NA	20	0	BF	Normal (>=-2 SDs and <=+2 SDs)	Normal (>=-2 SDs and <=+6 SDs)	Fully vaccinated	Not vaccinated	Fully vaccinated	Not vaccinated	NA	Unknown vital status at 30 days	Unknown vital status at 30 days	NA
p_m00252	s_m00252_0	Severe case	1-5 months	Male	Negative	CXR available	Uninterpretable	2	0	BF	Severe (>=-5 SDs and <-3 SDs)	Normal (>=-2 SDs and <=+6 SDs)	Fully vaccinated	Partially vaccinated	Partially vaccinated	Too young to be vaccinated (any child < 10 months [10.5 months in Bangladesh] not vaccinated)	No	Alive at 30 days of admission	Alive at 30 days of discharge	Alive
p_m00258	s_m00258_0	Control with RTI	12-23 months	Female	Unconfirmed	NA	NA	13	0	BF	Normal (>=-2 SDs and <=+2 SDs)	Normal (>=-2 SDs and <=+6 SDs)	Fully vaccinated	Fully vaccinated	Fully vaccinated	Fully vaccinated (>= 1 dose)	NA	Unknown vital status at 30 days	Unknown vital status at 30 days	NA
p_m00262	s_m00262_0	Control with RTI	24-59 months	Male	Negative	NA	NA	12	0	no BF	Moderate (>=-3 SDs and <-2 SDs)	Normal (>=-2 SDs and <=+6 SDs)	Fully vaccinated	Not vaccinated	Fully vaccinated	Fully vaccinated (>= 1 dose)	NA	Unknown vital status at 30 days	Unknown vital status at 30 days	NA
p_m00266	s_m00266_0	Very severe case	12-23 months	Male	Negative	CXR available	Normal	13	0	BF	Normal (>=-2 SDs and <=+2 SDs)	Normal (>=-2 SDs and <=+6 SDs)	Fully vaccinated	Fully vaccinated	Fully vaccinated	Fully vaccinated (>= 1 dose)	No	Alive at 30 days of admission	Alive at 30 days of discharge	Alive
p_m00274	s_m00274_0	Control without RTI	12-23 months	Female	Unconfirmed	NA	NA	12	0	no BF	Normal (>=-2 SDs and <=+2 SDs)	Moderate (>=-3 SDs and <-2 SDs)	Not vaccinated (0 doses)	Not vaccinated	Not vaccinated	Not vaccinated	NA	Unknown vital status at 30 days	Unknown vital status at 30 days	NA
p_m00286	s_m00286_0	Control with RTI	6-11 months	Female	Negative	NA	NA	7	0	BF	Normal (>=-2 SDs and <=+2 SDs)	Normal (>=-2 SDs and <=+6 SDs)	Fully vaccinated	Fully vaccinated	Fully vaccinated	Too young to be vaccinated (any child < 10 months [10.5 months in Bangladesh] not vaccinated)	NA	Unknown vital status at 30 days	Unknown vital status at 30 days	NA
p_m00294	s_m00294_0	Control without RTI	12-23 months	Female	Negative	NA	NA	21	0	BF	Normal (>=-2 SDs and <=+2 SDs)	Normal (>=-2 SDs and <=+6 SDs)	Fully vaccinated	Not vaccinated	Fully vaccinated	Fully vaccinated (>= 1 dose)	NA	Unknown vital status at 30 days	Unknown vital status at 30 days	NA
p_m00295	s_m00295_0	Severe case	1-5 months	Male	Negative	CXR available	Normal	4	0	BF	Normal (>=-2 SDs and <=+2 SDs)	Normal (>=-2 SDs and <=+6 SDs)	Fully vaccinated	Fully vaccinated	Fully vaccinated	Too young to be vaccinated (any child < 10 months [10.5 months in Bangladesh] not vaccinated)	No	Alive at 30 days of admission	Alive at 30 days of discharge	Alive
p_m00298	s_m00298_0	Control without RTI	1-5 months	Male	Negative	NA	NA	1	0	BF	Normal (>=-2 SDs and <=+2 SDs)	Normal (>=-2 SDs and <=+6 SDs)	Not vaccinated (0 doses)	Not vaccinated	Not vaccinated	Too young to be vaccinated (any child < 10 months [10.5 months in Bangladesh] not vaccinated)	NA	Unknown vital status at 30 days	Unknown vital status at 30 days	NA
p_m00299	s_m00299_0	Control without RTI	1-5 months	Female	Unconfirmed	NA	NA	2	0	BF	Normal (>=-2 SDs and <=+2 SDs)	Normal (>=-2 SDs and <=+6 SDs)	Fully vaccinated	Partially vaccinated	Partially vaccinated	Too young to be vaccinated (any child < 10 months [10.5 months in Bangladesh] not vaccinated)	NA	Unknown vital status at 30 days	Unknown vital status at 30 days	NA
p_m00311	s_m00311_0	Control without RTI	12-23 months	Female	Negative	NA	NA	16	0	BF	Normal (>=-2 SDs and <=+2 SDs)	Normal (>=-2 SDs and <=+6 SDs)	Fully vaccinated	Not vaccinated	Fully vaccinated	Fully vaccinated (>= 1 dose)	NA	Unknown vital status at 30 days	Unknown vital status at 30 days	NA
p_m00320	s_m00320_0	Control with RTI	24-59 months	Female	Negative	NA	NA	20	0	no BF	Normal (>=-2 SDs and <=+2 SDs)	Normal (>=-2 SDs and <=+6 SDs)	Fully vaccinated	Not vaccinated	Fully vaccinated	Fully vaccinated (>= 1 dose)	NA	Unknown vital status at 30 days	Unknown vital status at 30 days	NA
p_m00323	s_m00323_0	Severe case	12-23 months	Male	Unconfirmed	CXR available	Abnormal	16	0	no BF	Moderate (>=-3 SDs and <-2 SDs)	Normal (>=-2 SDs and <=+6 SDs)	Fully vaccinated	Fully vaccinated	Fully vaccinated	Fully vaccinated (>= 1 dose)	No	Alive at 30 days of admission	Alive at 30 days of discharge	Alive
p_m00326	s_m00326_0	Control without RTI	6-11 months	Male	Negative	NA	NA	10	0	BF	Normal (>=-2 SDs and <=+2 SDs)	Normal (>=-2 SDs and <=+6 SDs)	Not vaccinated (0 doses)	Not vaccinated	Not vaccinated	Not vaccinated	NA	Unknown vital status at 30 days	Unknown vital status at 30 days	NA
p_m00329	s_m00329_0	Control without RTI	6-11 months	Female	Negative	NA	NA	11	0	BF	Normal (>=-2 SDs and <=+2 SDs)	Normal (>=-2 SDs and <=+6 SDs)	Fully vaccinated	Fully vaccinated	Fully vaccinated	Fully vaccinated (>= 1 dose)	NA	Unknown vital status at 30 days	Unknown vital status at 30 days	NA
p_m00330	s_m00330_0	Control without RTI	6-11 months	Male	Unconfirmed	NA	NA	8	0	BF	Normal (>=-2 SDs and <=+2 SDs)	Normal (>=-2 SDs and <=+6 SDs)	Fully vaccinated	Fully vaccinated	Fully vaccinated	Too young to be vaccinated (any child < 10 months [10.5 months in Bangladesh] not vaccinated)	NA	Unknown vital status at 30 days	Unknown vital status at 30 days	NA
p_m00345	s_m00345_0	Control without RTI	1-5 months	Female	Negative	NA	NA	5	0	BF	Normal (>=-2 SDs and <=+2 SDs)	Normal (>=-2 SDs and <=+6 SDs)	Fully vaccinated	Fully vaccinated	Fully vaccinated	Too young to be vaccinated (any child < 10 months [10.5 months in Bangladesh] not vaccinated)	NA	Unknown vital status at 30 days	Unknown vital status at 30 days	NA
p_m00347	s_m00347_0	Control without RTI	1-5 months	Male	Negative	NA	NA	3	0	BF	Normal (>=-2 SDs and <=+2 SDs)	Normal (>=-2 SDs and <=+6 SDs)	Fully vaccinated	Partially vaccinated	Partially vaccinated	Too young to be vaccinated (any child < 10 months [10.5 months in Bangladesh] not vaccinated)	NA	Unknown vital status at 30 days	Unknown vital status at 30 days	NA
p_m00351	s_m00351_0	Very severe case	12-23 months	Female	Negative	Not available - death	NA	12	0	BF	Severe (>=-5 SDs and <-3 SDs)	Normal (>=-2 SDs and <=+6 SDs)	Fully vaccinated	Not vaccinated	Fully vaccinated	Not vaccinated	Yes	Died within 30 days of admission	Died within 30 days of discharge	Death
p_m00352	s_m00352_0	Control without RTI	24-59 months	Female	Negative	NA	NA	20	0	no BF	Normal (>=-2 SDs and <=+2 SDs)	Normal (>=-2 SDs and <=+6 SDs)	Fully vaccinated	Not vaccinated	Fully vaccinated	Fully vaccinated (>= 1 dose)	NA	Unknown vital status at 30 days	Unknown vital status at 30 days	NA
p_m00353	s_m00353_0	Control without RTI	6-11 months	Female	Unconfirmed	NA	NA	8	0	BF	Normal (>=-2 SDs and <=+2 SDs)	Normal (>=-2 SDs and <=+6 SDs)	Fully vaccinated	Fully vaccinated	Fully vaccinated	Too young to be vaccinated (any child < 10 months [10.5 months in Bangladesh] not vaccinated)	NA	Unknown vital status at 30 days	Unknown vital status at 30 days	NA
p_m00359	s_m00359_0	Control with RTI	1-5 months	Male	Negative	NA	NA	5	0	BF	Moderate (>=-3 SDs and <-2 SDs)	Normal (>=-2 SDs and <=+6 SDs)	Fully vaccinated	Fully vaccinated	Fully vaccinated	Too young to be vaccinated (any child < 10 months [10.5 months in Bangladesh] not vaccinated)	NA	Unknown vital status at 30 days	Unknown vital status at 30 days	NA
p_m00362	s_m00362_0	Control with RTI	24-59 months	Male	Negative	NA	NA	21	0	no BF	Normal (>=-2 SDs and <=+2 SDs)	Normal (>=-2 SDs and <=+6 SDs)	Fully vaccinated	Not vaccinated	Fully vaccinated	Fully vaccinated (>= 1 dose)	NA	Unknown vital status at 30 days	Unknown vital status at 30 days	NA
p_m00363	s_m00363_0	Severe case	24-59 months	Female	Unconfirmed	CXR available	Abnormal	19	0	no BF	Moderate (>=-3 SDs and <-2 SDs)	Normal (>=-2 SDs and <=+6 SDs)	Fully vaccinated	Not vaccinated	Fully vaccinated	Fully vaccinated (>= 1 dose)	No	Alive at 30 days of admission	Alive at 30 days of discharge	Alive
p_m00369	s_m00369_0	Severe case	12-23 months	Female	Negative	CXR available	Uninterpretable	16	0	BF	Normal (>=-2 SDs and <=+2 SDs)	Normal (>=-2 SDs and <=+6 SDs)	Partially vaccinated (1 or 2 doses)	Not vaccinated	Partially vaccinated	Fully vaccinated (>= 1 dose)	No	Alive at 30 days of admission	Alive at 30 days of discharge	Alive
p_m00377	s_m00377_0	Severe case	24-59 months	Male	Negative	CXR available	Abnormal	18	0	no BF	Normal (>=-2 SDs and <=+2 SDs)	Normal (>=-2 SDs and <=+6 SDs)	Not vaccinated (0 doses)	Not vaccinated	Not vaccinated	Not vaccinated	No	Alive at 30 days of admission	Alive at 30 days of discharge	Alive
p_m00380	s_m00380_0	Control with RTI	24-59 months	Female	Unconfirmed	NA	NA	15	0	no BF	Normal (>=-2 SDs and <=+2 SDs)	Normal (>=-2 SDs and <=+6 SDs)	Fully vaccinated	Not vaccinated	Fully vaccinated	Fully vaccinated (>= 1 dose)	NA	Unknown vital status at 30 days	Unknown vital status at 30 days	NA
p_m00395	s_m00395_0	Control with RTI	1-5 months	Male	Unconfirmed	NA	NA	3	0	BF	Normal (>=-2 SDs and <=+2 SDs)	Normal (>=-2 SDs and <=+6 SDs)	Fully vaccinated	Partially vaccinated	Partially vaccinated	Too young to be vaccinated (any child < 10 months [10.5 months in Bangladesh] not vaccinated)	NA	Unknown vital status at 30 days	Unknown vital status at 30 days	NA
p_m00396	s_m00396_0	Control with RTI	6-11 months	Female	Negative	NA	NA	11	0	BF	Normal (>=-2 SDs and <=+2 SDs)	Normal (>=-2 SDs and <=+6 SDs)	Fully vaccinated	Not vaccinated	Fully vaccinated	Fully vaccinated (>= 1 dose)	NA	Unknown vital status at 30 days	Unknown vital status at 30 days	NA
p_m00401	s_m00401_0	Very severe case	24-59 months	Male	Negative	CXR available	Abnormal	24	0	no BF	Normal (>=-2 SDs and <=+2 SDs)	Normal (>=-2 SDs and <=+6 SDs)	Fully vaccinated	Not vaccinated	Fully vaccinated	Fully vaccinated (>= 1 dose)	No	Alive at 30 days of admission	Alive at 30 days of discharge	Alive
p_m00414	s_m00414_0	Control without RTI	1-5 months	Male	Negative	NA	NA	2	0	BF	Moderate (>=-3 SDs and <-2 SDs)	Normal (>=-2 SDs and <=+6 SDs)	Not vaccinated (0 doses)	Not vaccinated	Not vaccinated	Too young to be vaccinated (any child < 10 months [10.5 months in Bangladesh] not vaccinated)	NA	Unknown vital status at 30 days	Unknown vital status at 30 days	NA
p_m00417	s_m00417_0	Severe case	12-23 months	Male	Unconfirmed	CXR available	Normal	16	0	BF	Normal (>=-2 SDs and <=+2 SDs)	Normal (>=-2 SDs and <=+6 SDs)	Fully vaccinated	Fully vaccinated	Fully vaccinated	Fully vaccinated (>= 1 dose)	No	Alive at 30 days of admission	Alive at 30 days of discharge	Alive
p_m00419	s_m00419_0	Severe case	6-11 months	Male	Unconfirmed	CXR available	Abnormal	9	0	BF	Normal (>=-2 SDs and <=+2 SDs)	Normal (>=-2 SDs and <=+6 SDs)	Fully vaccinated	Fully vaccinated	Fully vaccinated	Fully vaccinated (>= 1 dose)	No	Alive at 30 days of admission	Alive at 30 days of discharge	Alive
p_m00425	s_m00425_0	Severe case	6-11 months	Female	Unconfirmed	CXR available	Uninterpretable	10	0	BF	Moderate (>=-3 SDs and <-2 SDs)	Normal (>=-2 SDs and <=+6 SDs)	Fully vaccinated	Fully vaccinated	Fully vaccinated	Fully vaccinated (>= 1 dose)	No	Alive at 30 days of admission	Alive at 30 days of discharge	Alive
p_m00428	s_m00428_0	Control without RTI	6-11 months	Female	Negative	NA	NA	11	0	BF	Normal (>=-2 SDs and <=+2 SDs)	Normal (>=-2 SDs and <=+6 SDs)	Fully vaccinated	Partially vaccinated	Partially vaccinated	Fully vaccinated (>= 1 dose)	NA	Unknown vital status at 30 days	Unknown vital status at 30 days	NA
p_m00436	s_m00436_0	Control without RTI	12-23 months	Female	Negative	NA	NA	15	0	BF	Normal (>=-2 SDs and <=+2 SDs)	Normal (>=-2 SDs and <=+6 SDs)	Fully vaccinated	Fully vaccinated	Fully vaccinated	Fully vaccinated (>= 1 dose)	NA	Unknown vital status at 30 days	Unknown vital status at 30 days	NA
p_m00442	s_m00442_0	Control without RTI	1-5 months	Male	Negative	NA	NA	4	0	BF	Normal (>=-2 SDs and <=+2 SDs)	Normal (>=-2 SDs and <=+6 SDs)	Fully vaccinated	Fully vaccinated	Fully vaccinated	Too young to be vaccinated (any child < 10 months [10.5 months in Bangladesh] not vaccinated)	NA	Unknown vital status at 30 days	Unknown vital status at 30 days	NA
p_m00443	s_m00443_0	Control without RTI	1-5 months	Male	Negative	NA	NA	1	0	BF	Normal (>=-2 SDs and <=+2 SDs)	Normal (>=-2 SDs and <=+6 SDs)	Not vaccinated (0 doses)	Not vaccinated	Not vaccinated	Too young to be vaccinated (any child < 10 months [10.5 months in Bangladesh] not vaccinated)	NA	Unknown vital status at 30 days	Unknown vital status at 30 days	NA
p_m00450	s_m00450_0	Control with RTI	12-23 months	Male	Negative	NA	NA	18	0	no BF	Normal (>=-2 SDs and <=+2 SDs)	Normal (>=-2 SDs and <=+6 SDs)	Fully vaccinated	Not vaccinated	Fully vaccinated	Fully vaccinated (>= 1 dose)	NA	Unknown vital status at 30 days	Unknown vital status at 30 days	NA
p_m00464	s_m00464_0	Very severe case	6-11 months	Male	Negative	CXR available	Normal	6	0	BF	Severe (>=-5 SDs and <-3 SDs)	Normal (>=-2 SDs and <=+6 SDs)	Partially vaccinated (1 or 2 doses)	Partially vaccinated	Partially vaccinated	Too young to be vaccinated (any child < 10 months [10.5 months in Bangladesh] not vaccinated)	No	Died within 30 days of admission	Died within 30 days of discharge	Death
p_m00465	s_m00465_0	Severe case	24-59 months	Female	Negative	CXR available	Normal	24	0	no BF	Moderate (>=-3 SDs and <-2 SDs)	Normal (>=-2 SDs and <=+6 SDs)	Fully vaccinated	Not vaccinated	Fully vaccinated	Fully vaccinated (>= 1 dose)	No	Alive at 30 days of admission	Alive at 30 days of discharge	Alive
p_m00472	s_m00472_0	Control with RTI	1-5 months	Female	Negative	NA	NA	2	0	BF	Normal (>=-2 SDs and <=+2 SDs)	Normal (>=-2 SDs and <=+6 SDs)	Fully vaccinated	Partially vaccinated	Partially vaccinated	Too young to be vaccinated (any child < 10 months [10.5 months in Bangladesh] not vaccinated)	NA	Unknown vital status at 30 days	Unknown vital status at 30 days	NA
p_m00480	s_m00480_0	Severe case	6-11 months	Male	Negative	CXR available	Normal	8	0	BF	Normal (>=-2 SDs and <=+2 SDs)	Normal (>=-2 SDs and <=+6 SDs)	Fully vaccinated	Fully vaccinated	Fully vaccinated	Too young to be vaccinated (any child < 10 months [10.5 months in Bangladesh] not vaccinated)	No	Alive at 30 days of admission	Alive at 30 days of discharge	Alive
p_m00485	s_m00485_0	Control with RTI	6-11 months	Female	Negative	NA	NA	8	0	BF	Normal (>=-2 SDs and <=+2 SDs)	Normal (>=-2 SDs and <=+6 SDs)	Fully vaccinated	Not vaccinated	Fully vaccinated	Too young to be vaccinated (any child < 10 months [10.5 months in Bangladesh] not vaccinated)	NA	Unknown vital status at 30 days	Unknown vital status at 30 days	NA
p_m00487	s_m00487_0	Very severe case	24-59 months	Male	Negative	Not available - operator/equipment error	NA	17	0	no BF	Normal (>=-2 SDs and <=+2 SDs)	Normal (>=-2 SDs and <=+6 SDs)	Not vaccinated (0 doses)	Not vaccinated	Not vaccinated	Fully vaccinated (>= 1 dose)	No	Alive at 30 days of admission	Alive at 30 days of discharge	Alive
p_m00489	s_m00489_0	Very severe case	12-23 months	Female	Negative	CXR available	Abnormal	13	0	BF	Outlier low (z-score <-5 SDs)	Severe (>=-6 SDs and <-3 SDs)	Partially vaccinated (1 or 2 doses)	Not vaccinated	Partially vaccinated	Not vaccinated	No	Alive at 30 days of admission	Alive at 30 days of discharge	Alive
p_m00491	s_m00491_0	Severe case	1-5 months	Male	Negative	CXR available	Normal	4	0	BF	Normal (>=-2 SDs and <=+2 SDs)	Moderate (>=-3 SDs and <-2 SDs)	Fully vaccinated	Fully vaccinated	Fully vaccinated	Too young to be vaccinated (any child < 10 months [10.5 months in Bangladesh] not vaccinated)	No	Alive at 30 days of admission	Alive at 30 days of discharge	Alive
p_m00495	s_m00495_0	Control with RTI	12-23 months	Male	Negative	NA	NA	17	0	BF	Normal (>=-2 SDs and <=+2 SDs)	Normal (>=-2 SDs and <=+6 SDs)	Fully vaccinated	Not vaccinated	Fully vaccinated	Fully vaccinated (>= 1 dose)	NA	Unknown vital status at 30 days	Unknown vital status at 30 days	NA
p_m00503	s_m00503_0	Severe case	6-11 months	Female	Negative	CXR available	Abnormal	10	0	BF	Normal (>=-2 SDs and <=+2 SDs)	Normal (>=-2 SDs and <=+6 SDs)	Fully vaccinated	Fully vaccinated	Fully vaccinated	Not vaccinated	No	Alive at 30 days of admission	Alive at 30 days of discharge	Alive
p_m00508	s_m00508_0	Control without RTI	24-59 months	Male	Negative	NA	NA	23	0	no BF	Normal (>=-2 SDs and <=+2 SDs)	Moderate (>=-3 SDs and <-2 SDs)	Fully vaccinated	Not vaccinated	Partially vaccinated	Fully vaccinated (>= 1 dose)	NA	Unknown vital status at 30 days	Unknown vital status at 30 days	NA
p_m00516	s_m00516_0	Severe case	1-5 months	Male	Negative	CXR available	Uninterpretable	2	0	BF	Normal (>=-2 SDs and <=+2 SDs)	Normal (>=-2 SDs and <=+6 SDs)	Fully vaccinated	Partially vaccinated	Partially vaccinated	Too young to be vaccinated (any child < 10 months [10.5 months in Bangladesh] not vaccinated)	No	Alive at 30 days of admission	Alive at 30 days of discharge	Alive
p_m00521	s_m00521_0	Severe case	6-11 months	Male	Negative	CXR available	Uninterpretable	10	0	BF	Normal (>=-2 SDs and <=+2 SDs)	Severe (>=-6 SDs and <-3 SDs)	Fully vaccinated	Fully vaccinated	Fully vaccinated	Not vaccinated	No	Alive at 30 days of admission	Alive at 30 days of discharge	Alive
p_m00525	s_m00525_0	Control without RTI	6-11 months	Female	Negative	NA	NA	6	0	BF	Normal (>=-2 SDs and <=+2 SDs)	Normal (>=-2 SDs and <=+6 SDs)	Fully vaccinated	Fully vaccinated	Fully vaccinated	Too young to be vaccinated (any child < 10 months [10.5 months in Bangladesh] not vaccinated)	NA	Unknown vital status at 30 days	Unknown vital status at 30 days	NA
p_m00527	s_m00527_0	Control without RTI	24-59 months	Male	Unconfirmed	NA	NA	18	0	no BF	Moderate (>=-3 SDs and <-2 SDs)	Normal (>=-2 SDs and <=+6 SDs)	Fully vaccinated	Not vaccinated	Partially vaccinated	Fully vaccinated (>= 1 dose)	NA	Unknown vital status at 30 days	Unknown vital status at 30 days	NA
p_m00529	s_m00529_0	Control with RTI	6-11 months	Female	Negative	NA	NA	8	0	BF	Moderate (>=-3 SDs and <-2 SDs)	Normal (>=-2 SDs and <=+6 SDs)	Fully vaccinated	Fully vaccinated	Fully vaccinated	Too young to be vaccinated (any child < 10 months [10.5 months in Bangladesh] not vaccinated)	NA	Unknown vital status at 30 days	Unknown vital status at 30 days	NA
p_m00531	s_m00531_0	Control with RTI	12-23 months	Male	Negative	NA	NA	19	0	no BF	Normal (>=-2 SDs and <=+2 SDs)	Outlier low (z-score <-6 SDs)	Partially vaccinated (1 or 2 doses)	Partially vaccinated	Partially vaccinated	Not vaccinated	NA	Unknown vital status at 30 days	Unknown vital status at 30 days	NA
p_m00533	s_m00533_0	Control without RTI	6-11 months	Male	Negative	NA	NA	6	0	BF	Normal (>=-2 SDs and <=+2 SDs)	Normal (>=-2 SDs and <=+6 SDs)	Fully vaccinated	Fully vaccinated	Fully vaccinated	Too young to be vaccinated (any child < 10 months [10.5 months in Bangladesh] not vaccinated)	NA	Unknown vital status at 30 days	Unknown vital status at 30 days	NA
p_m00542	s_m00542_0	Very severe case	1-5 months	Male	Negative	CXR available	Abnormal	4	0	BF	Moderate (>=-3 SDs and <-2 SDs)	Normal (>=-2 SDs and <=+6 SDs)	Fully vaccinated	Partially vaccinated	Partially vaccinated	Too young to be vaccinated (any child < 10 months [10.5 months in Bangladesh] not vaccinated)	No	Alive at 30 days of admission	Alive at 30 days of discharge	Alive
p_m00545	s_m00545_0	Control without RTI	6-11 months	Female	Negative	NA	NA	7	0	BF	Normal (>=-2 SDs and <=+2 SDs)	Normal (>=-2 SDs and <=+6 SDs)	Fully vaccinated	Fully vaccinated	Fully vaccinated	Too young to be vaccinated (any child < 10 months [10.5 months in Bangladesh] not vaccinated)	NA	Unknown vital status at 30 days	Unknown vital status at 30 days	NA
p_m00549	s_m00549_0	Control with RTI	24-59 months	Male	Unconfirmed	NA	NA	12	0	no BF	Normal (>=-2 SDs and <=+2 SDs)	Normal (>=-2 SDs and <=+6 SDs)	Fully vaccinated	Not vaccinated	Fully vaccinated	Fully vaccinated (>= 1 dose)	NA	Unknown vital status at 30 days	Unknown vital status at 30 days	NA
p_m00551	s_m00551_0	Severe case	12-23 months	Male	Negative	CXR available	Abnormal	9	0	no BF	Moderate (>=-3 SDs and <-2 SDs)	Normal (>=-2 SDs and <=+6 SDs)	Fully vaccinated	Not vaccinated	Fully vaccinated	Fully vaccinated (>= 1 dose)	No	Alive at 30 days of admission	Alive at 30 days of discharge	Alive
p_m00553	s_m00553_0	Very severe case	24-59 months	Female	Negative	CXR available	Abnormal	16	0	no BF	Normal (>=-2 SDs and <=+2 SDs)	Normal (>=-2 SDs and <=+6 SDs)	Fully vaccinated	Not vaccinated	Fully vaccinated	Fully vaccinated (>= 1 dose)	No	Alive at 30 days of admission	Alive at 30 days of discharge	Alive
p_m00558	s_m00558_0	Control without RTI	24-59 months	Male	Negative	NA	NA	24	0	no BF	Normal (>=-2 SDs and <=+2 SDs)	Normal (>=-2 SDs and <=+6 SDs)	Fully vaccinated	Not vaccinated	Fully vaccinated	Fully vaccinated (>= 1 dose)	NA	Unknown vital status at 30 days	Unknown vital status at 30 days	NA
p_m00559	s_m00559_0	Severe case	12-23 months	Male	Negative	CXR available	Abnormal	6	0	no BF	Normal (>=-2 SDs and <=+2 SDs)	Normal (>=-2 SDs and <=+6 SDs)	Fully vaccinated	Not vaccinated	Fully vaccinated	Fully vaccinated (>= 1 dose)	No	Alive at 30 days of admission	Alive at 30 days of discharge	Alive
p_m00561	s_m00561_0	Control with RTI	12-23 months	Female	Negative	NA	NA	18	0	BF	Normal (>=-2 SDs and <=+2 SDs)	Moderate (>=-3 SDs and <-2 SDs)	Not vaccinated (0 doses)	Not vaccinated	Not vaccinated	Not vaccinated	NA	Unknown vital status at 30 days	Unknown vital status at 30 days	NA
p_m00569	s_m00569_0	Control without RTI	6-11 months	Male	Negative	NA	NA	11	0	BF	Normal (>=-2 SDs and <=+2 SDs)	Normal (>=-2 SDs and <=+6 SDs)	Fully vaccinated	Fully vaccinated	Fully vaccinated	Fully vaccinated (>= 1 dose)	NA	Unknown vital status at 30 days	Unknown vital status at 30 days	NA
p_m00570	s_m00570_0	Control without RTI	24-59 months	Female	Negative	NA	NA	26	0	no BF	Normal (>=-2 SDs and <=+2 SDs)	Normal (>=-2 SDs and <=+6 SDs)	Fully vaccinated	Not vaccinated	Fully vaccinated	Fully vaccinated (>= 1 dose)	NA	Unknown vital status at 30 days	Unknown vital status at 30 days	NA
p_m00572	s_m00572_0	Severe case	1-5 months	Female	Negative	CXR available	Uninterpretable	3	0	BF	Normal (>=-2 SDs and <=+2 SDs)	Normal (>=-2 SDs and <=+6 SDs)	Partially vaccinated (1 or 2 doses)	Partially vaccinated	Partially vaccinated	Too young to be vaccinated (any child < 10 months [10.5 months in Bangladesh] not vaccinated)	No	Alive at 30 days of admission	Alive at 30 days of discharge	Alive
p_m00576	s_m00576_0	Control with RTI	6-11 months	Male	Negative	NA	NA	11	0	BF	Normal (>=-2 SDs and <=+2 SDs)	Normal (>=-2 SDs and <=+6 SDs)	Not vaccinated (0 doses)	Not vaccinated	Not vaccinated	Not vaccinated	NA	Unknown vital status at 30 days	Unknown vital status at 30 days	NA
p_m00583	s_m00583_0	Control without RTI	6-11 months	Female	Negative	NA	NA	6	0	BF	Normal (>=-2 SDs and <=+2 SDs)	Normal (>=-2 SDs and <=+6 SDs)	Partially vaccinated (1 or 2 doses)	Partially vaccinated	Partially vaccinated	Too young to be vaccinated (any child < 10 months [10.5 months in Bangladesh] not vaccinated)	NA	Unknown vital status at 30 days	Unknown vital status at 30 days	NA
p_m00587	s_m00587_0	Severe case	6-11 months	Female	Negative	CXR available	Abnormal	8	0	BF	Normal (>=-2 SDs and <=+2 SDs)	Normal (>=-2 SDs and <=+6 SDs)	Fully vaccinated	Fully vaccinated	Fully vaccinated	Too young to be vaccinated (any child < 10 months [10.5 months in Bangladesh] not vaccinated)	No	Alive at 30 days of admission	Alive at 30 days of discharge	Alive
p_m00589	s_m00589_0	Control without RTI	1-5 months	Male	Negative	NA	NA	2	0	BF	Normal (>=-2 SDs and <=+2 SDs)	Normal (>=-2 SDs and <=+6 SDs)	Fully vaccinated	Not vaccinated	Not vaccinated	Too young to be vaccinated (any child < 10 months [10.5 months in Bangladesh] not vaccinated)	NA	Unknown vital status at 30 days	Unknown vital status at 30 days	NA
p_m00592	s_m00592_0	Severe case	6-11 months	Female	Unconfirmed	CXR available	Normal	11	0	BF	Normal (>=-2 SDs and <=+2 SDs)	Normal (>=-2 SDs and <=+6 SDs)	Fully vaccinated	Fully vaccinated	Fully vaccinated	Fully vaccinated (>= 1 dose)	No	Alive at 30 days of admission	Alive at 30 days of discharge	Alive
p_m00593	s_m00593_0	Very severe case	1-5 months	Male	Negative	CXR available	Abnormal	3	0	BF	Normal (>=-2 SDs and <=+2 SDs)	Severe (>=-6 SDs and <-3 SDs)	Partially vaccinated (1 or 2 doses)	Partially vaccinated	Partially vaccinated	Too young to be vaccinated (any child < 10 months [10.5 months in Bangladesh] not vaccinated)	No	Alive at 30 days of admission	Died within 30 days of discharge	Death
p_m00602	s_m00602_0	Control with RTI	24-59 months	Male	Negative	NA	NA	24	0	no BF	Normal (>=-2 SDs and <=+2 SDs)	Normal (>=-2 SDs and <=+6 SDs)	Fully vaccinated	Not vaccinated	Fully vaccinated	Fully vaccinated (>= 1 dose)	NA	Unknown vital status at 30 days	Unknown vital status at 30 days	NA
p_m00604	s_m00604_0	Severe case	12-23 months	Male	Negative	CXR available	Abnormal	21	0	BF	Normal (>=-2 SDs and <=+2 SDs)	Normal (>=-2 SDs and <=+6 SDs)	Fully vaccinated	Not vaccinated	Fully vaccinated	Not vaccinated	No	Alive at 30 days of admission	Alive at 30 days of discharge	Alive
p_m00608	s_m00608_0	Severe case	24-59 months	Female	Negative	CXR available	Abnormal	22	0	no BF	Normal (>=-2 SDs and <=+2 SDs)	Normal (>=-2 SDs and <=+6 SDs)	Fully vaccinated	Not vaccinated	Fully vaccinated	Fully vaccinated (>= 1 dose)	No	Alive at 30 days of admission	Alive at 30 days of discharge	Alive
p_m00609	s_m00609_0	Control with RTI	24-59 months	Male	Negative	NA	NA	24	0	no BF	Moderate (>=-3 SDs and <-2 SDs)	Normal (>=-2 SDs and <=+6 SDs)	Fully vaccinated	Not vaccinated	Fully vaccinated	Fully vaccinated (>= 1 dose)	NA	Unknown vital status at 30 days	Unknown vital status at 30 days	NA
p_m00621	s_m00621_0	Severe case	6-11 months	Male	Negative	CXR available	Abnormal	10	0	BF	Normal (>=-2 SDs and <=+2 SDs)	Normal (>=-2 SDs and <=+6 SDs)	Fully vaccinated	Fully vaccinated	Fully vaccinated	Fully vaccinated (>= 1 dose)	No	Alive at 30 days of admission	Alive at 30 days of discharge	Alive
p_m00626	s_m00626_0	Very severe case	6-11 months	Female	Negative	CXR available but taken outside of window	NA	8	0	BF	Normal (>=-2 SDs and <=+2 SDs)	Normal (>=-2 SDs and <=+6 SDs)	Fully vaccinated	Fully vaccinated	Fully vaccinated	Too young to be vaccinated (any child < 10 months [10.5 months in Bangladesh] not vaccinated)	No	Alive at 30 days of admission	Alive at 30 days of discharge	Alive
p_m00630	s_m00630_0	Severe case	24-59 months	Female	Negative	CXR available	Abnormal	24	0	no BF	Normal (>=-2 SDs and <=+2 SDs)	Moderate (>=-3 SDs and <-2 SDs)	Fully vaccinated	Not vaccinated	Fully vaccinated	Fully vaccinated (>= 1 dose)	No	Alive at 30 days of admission	Alive at 30 days of discharge	Alive
p_m00634	s_m00634_0	Control with RTI	24-59 months	Female	Negative	NA	NA	24	0	no BF	Normal (>=-2 SDs and <=+2 SDs)	Normal (>=-2 SDs and <=+6 SDs)	Fully vaccinated	Not vaccinated	Fully vaccinated	Fully vaccinated (>= 1 dose)	NA	Unknown vital status at 30 days	Unknown vital status at 30 days	NA
p_m00637	s_m00637_0	Control without RTI	24-59 months	Male	Negative	NA	NA	21	0	no BF	Normal (>=-2 SDs and <=+2 SDs)	Normal (>=-2 SDs and <=+6 SDs)	Fully vaccinated	Not vaccinated	Fully vaccinated	Fully vaccinated (>= 1 dose)	NA	Unknown vital status at 30 days	Unknown vital status at 30 days	NA
p_m00638	s_m00638_0	Control without RTI	24-59 months	Male	Negative	NA	NA	19	0	no BF	Normal (>=-2 SDs and <=+2 SDs)	Normal (>=-2 SDs and <=+6 SDs)	Fully vaccinated	Not vaccinated	Fully vaccinated	Fully vaccinated (>= 1 dose)	NA	Unknown vital status at 30 days	Unknown vital status at 30 days	NA
p_m00646	s_m00646_0	Control without RTI	6-11 months	Female	Negative	NA	NA	8	0	BF	Normal (>=-2 SDs and <=+2 SDs)	Normal (>=-2 SDs and <=+6 SDs)	Fully vaccinated	Fully vaccinated	Fully vaccinated	Too young to be vaccinated (any child < 10 months [10.5 months in Bangladesh] not vaccinated)	NA	Unknown vital status at 30 days	Unknown vital status at 30 days	NA
p_m00649	s_m00649_0	Control without RTI	1-5 months	Male	Negative	NA	NA	4	0	BF	Normal (>=-2 SDs and <=+2 SDs)	Normal (>=-2 SDs and <=+6 SDs)	Fully vaccinated	Partially vaccinated	Partially vaccinated	Too young to be vaccinated (any child < 10 months [10.5 months in Bangladesh] not vaccinated)	NA	Unknown vital status at 30 days	Unknown vital status at 30 days	NA
p_m00654	s_m00654_0	Control without RTI	6-11 months	Male	Negative	NA	NA	10	0	BF	Normal (>=-2 SDs and <=+2 SDs)	Normal (>=-2 SDs and <=+6 SDs)	Fully vaccinated	Fully vaccinated	Fully vaccinated	Fully vaccinated (>= 1 dose)	NA	Unknown vital status at 30 days	Unknown vital status at 30 days	NA
p_m00657	s_m00657_0	Very severe case	6-11 months	Male	Negative	CXR available	Abnormal	7	0	BF	Normal (>=-2 SDs and <=+2 SDs)	Normal (>=-2 SDs and <=+6 SDs)	Partially vaccinated (1 or 2 doses)	Partially vaccinated	Partially vaccinated	Too young to be vaccinated (any child < 10 months [10.5 months in Bangladesh] not vaccinated)	No	Alive at 30 days of admission	Alive at 30 days of discharge	Alive
p_m00659	s_m00659_0	Control with RTI	12-23 months	Female	Negative	NA	NA	12	0	BF	Moderate (>=-3 SDs and <-2 SDs)	Normal (>=-2 SDs and <=+6 SDs)	Fully vaccinated	Not vaccinated	Fully vaccinated	Not vaccinated	NA	Unknown vital status at 30 days	Unknown vital status at 30 days	NA
p_m00661	s_m00661_0	Control with RTI	12-23 months	Male	Negative	NA	NA	17	0	BF	Normal (>=-2 SDs and <=+2 SDs)	Moderate (>=-3 SDs and <-2 SDs)	Fully vaccinated	Fully vaccinated	Fully vaccinated	Fully vaccinated (>= 1 dose)	NA	Unknown vital status at 30 days	Unknown vital status at 30 days	NA
p_m00673	s_m00673_0	Very severe case	6-11 months	Female	Negative	Not available - death	NA	6	0	BF	Moderate (>=-3 SDs and <-2 SDs)	Normal (>=-2 SDs and <=+6 SDs)	Partially vaccinated (1 or 2 doses)	Partially vaccinated	Partially vaccinated	Too young to be vaccinated (any child < 10 months [10.5 months in Bangladesh] not vaccinated)	Yes	Died within 30 days of admission	Died within 30 days of discharge	Death
p_m00681	s_m00681_0	Control with RTI	24-59 months	Female	Negative	NA	NA	24	0	no BF	Normal (>=-2 SDs and <=+2 SDs)	Normal (>=-2 SDs and <=+6 SDs)	Fully vaccinated	Not vaccinated	Fully vaccinated	Fully vaccinated (>= 1 dose)	NA	Unknown vital status at 30 days	Unknown vital status at 30 days	NA
p_m00688	s_m00688_0	Control without RTI	24-59 months	Female	Negative	NA	NA	12	0	no BF	Normal (>=-2 SDs and <=+2 SDs)	Normal (>=-2 SDs and <=+6 SDs)	Fully vaccinated	Not vaccinated	Fully vaccinated	Fully vaccinated (>= 1 dose)	NA	Unknown vital status at 30 days	Unknown vital status at 30 days	NA
p_m00697	s_m00697_0	Severe case	12-23 months	Male	Negative	CXR available	Normal	23	0	BF	Normal (>=-2 SDs and <=+2 SDs)	Normal (>=-2 SDs and <=+6 SDs)	Fully vaccinated	Not vaccinated	Fully vaccinated	Fully vaccinated (>= 1 dose)	No	Alive at 30 days of admission	Alive at 30 days of discharge	Alive
p_m00699	s_m00699_0	Very severe case	1-5 months	Female	Negative	CXR available	Abnormal	2	0	BF	Normal (>=-2 SDs and <=+2 SDs)	Normal (>=-2 SDs and <=+6 SDs)	Fully vaccinated	Partially vaccinated	Partially vaccinated	Too young to be vaccinated (any child < 10 months [10.5 months in Bangladesh] not vaccinated)	No	Alive at 30 days of admission	Alive at 30 days of discharge	Alive
p_m00718	s_m00718_0	Control with RTI	12-23 months	Female	Negative	NA	NA	18	0	BF	Normal (>=-2 SDs and <=+2 SDs)	Normal (>=-2 SDs and <=+6 SDs)	Fully vaccinated	Not vaccinated	Fully vaccinated	Fully vaccinated (>= 1 dose)	NA	Unknown vital status at 30 days	Unknown vital status at 30 days	NA
p_m00725	s_m00725_0	Control without RTI	12-23 months	Female	Negative	NA	NA	20	0	BF	Normal (>=-2 SDs and <=+2 SDs)	Normal (>=-2 SDs and <=+6 SDs)	Fully vaccinated	Fully vaccinated	Fully vaccinated	Fully vaccinated (>= 1 dose)	NA	Unknown vital status at 30 days	Unknown vital status at 30 days	NA
p_m00735	s_m00735_0	Control without RTI	24-59 months	Female	Negative	NA	NA	19	0	no BF	Normal (>=-2 SDs and <=+2 SDs)	Normal (>=-2 SDs and <=+6 SDs)	Fully vaccinated	Not vaccinated	Fully vaccinated	Fully vaccinated (>= 1 dose)	NA	Unknown vital status at 30 days	Unknown vital status at 30 days	NA
p_m00743	s_m00743_0	Very severe case	6-11 months	Male	Negative	CXR available	Normal	7	0	BF	Moderate (>=-3 SDs and <-2 SDs)	Normal (>=-2 SDs and <=+6 SDs)	Fully vaccinated	Fully vaccinated	Fully vaccinated	Too young to be vaccinated (any child < 10 months [10.5 months in Bangladesh] not vaccinated)	No	Alive at 30 days of admission	Alive at 30 days of discharge	Alive
p_m00744	s_m00744_0	Control with RTI	24-59 months	Female	Negative	NA	NA	24	0	no BF	Moderate (>=-3 SDs and <-2 SDs)	Moderate (>=-3 SDs and <-2 SDs)	Fully vaccinated	Not vaccinated	Fully vaccinated	Fully vaccinated (>= 1 dose)	NA	Unknown vital status at 30 days	Unknown vital status at 30 days	NA
p_m00749	s_m00749_0	Severe case	24-59 months	Female	Negative	CXR available	Normal	18	0	no BF	Normal (>=-2 SDs and <=+2 SDs)	Normal (>=-2 SDs and <=+6 SDs)	Fully vaccinated	Not vaccinated	Fully vaccinated	Fully vaccinated (>= 1 dose)	No	Alive at 30 days of admission	Alive at 30 days of discharge	Alive
p_m00752	s_m00752_0	Control with RTI	12-23 months	Male	Negative	NA	NA	19	0	BF	Normal (>=-2 SDs and <=+2 SDs)	Normal (>=-2 SDs and <=+6 SDs)	Fully vaccinated	Not vaccinated	Fully vaccinated	Fully vaccinated (>= 1 dose)	NA	Unknown vital status at 30 days	Unknown vital status at 30 days	NA
p_m00754	s_m00754_0	Control with RTI	24-59 months	Male	Negative	NA	NA	17	0	no BF	Normal (>=-2 SDs and <=+2 SDs)	Normal (>=-2 SDs and <=+6 SDs)	Fully vaccinated	Not vaccinated	Fully vaccinated	Fully vaccinated (>= 1 dose)	NA	Unknown vital status at 30 days	Unknown vital status at 30 days	NA
p_m00756	s_m00756_0	Severe case	12-23 months	Male	Negative	CXR available	Abnormal	12	0	no BF	Normal (>=-2 SDs and <=+2 SDs)	Normal (>=-2 SDs and <=+6 SDs)	Fully vaccinated	Fully vaccinated	Fully vaccinated	Fully vaccinated (>= 1 dose)	No	Alive at 30 days of admission	Alive at 30 days of discharge	Alive
p_m00763	s_m00763_0	Severe case	6-11 months	Male	Negative	CXR available	Abnormal	6	0	BF	Normal (>=-2 SDs and <=+2 SDs)	Normal (>=-2 SDs and <=+6 SDs)	Partially vaccinated (1 or 2 doses)	Partially vaccinated	Partially vaccinated	Too young to be vaccinated (any child < 10 months [10.5 months in Bangladesh] not vaccinated)	No	Alive at 30 days of admission	Alive at 30 days of discharge	Alive
p_m00765	s_m00765_0	Very severe case	1-5 months	Female	Negative	CXR available	Normal	4	0	BF	Normal (>=-2 SDs and <=+2 SDs)	Normal (>=-2 SDs and <=+6 SDs)	Fully vaccinated	Partially vaccinated	Partially vaccinated	Too young to be vaccinated (any child < 10 months [10.5 months in Bangladesh] not vaccinated)	No	Alive at 30 days of admission	Alive at 30 days of discharge	Alive
p_m00770	s_m00770_0	Very severe case	12-23 months	Male	Unconfirmed	CXR available	Normal	17	0	BF	Moderate (>=-3 SDs and <-2 SDs)	Normal (>=-2 SDs and <=+6 SDs)	Fully vaccinated	Partially vaccinated	Partially vaccinated	Not vaccinated	No	Alive at 30 days of admission	Alive at 30 days of discharge	Alive
p_m00775	s_m00775_0	Control with RTI	6-11 months	Female	Negative	NA	NA	6	0	BF	Normal (>=-2 SDs and <=+2 SDs)	Normal (>=-2 SDs and <=+6 SDs)	Fully vaccinated	Fully vaccinated	Fully vaccinated	Too young to be vaccinated (any child < 10 months [10.5 months in Bangladesh] not vaccinated)	NA	Unknown vital status at 30 days	Unknown vital status at 30 days	NA
p_m00779	s_m00779_0	Very severe case	6-11 months	Male	Negative	CXR available	Normal	7	0	BF	Normal (>=-2 SDs and <=+2 SDs)	Normal (>=-2 SDs and <=+6 SDs)	Fully vaccinated	Fully vaccinated	Fully vaccinated	Too young to be vaccinated (any child < 10 months [10.5 months in Bangladesh] not vaccinated)	No	Alive at 30 days of admission	Alive at 30 days of discharge	Alive
p_m00780	s_m00780_0	Very severe case	6-11 months	Male	Negative	CXR available	Normal	11	0	BF	Moderate (>=-3 SDs and <-2 SDs)	Normal (>=-2 SDs and <=+6 SDs)	Fully vaccinated	Fully vaccinated	Fully vaccinated	Fully vaccinated (>= 1 dose)	No	Alive at 30 days of admission	Alive at 30 days of discharge	Alive
p_m00784	s_m00784_0	Control without RTI	12-23 months	Male	Unconfirmed	NA	NA	19	0	BF	Normal (>=-2 SDs and <=+2 SDs)	Normal (>=-2 SDs and <=+6 SDs)	Fully vaccinated	Not vaccinated	Fully vaccinated	Fully vaccinated (>= 1 dose)	NA	Unknown vital status at 30 days	Unknown vital status at 30 days	NA
p_m00786	s_m00786_0	Severe case	1-5 months	Male	Negative	CXR available	Uninterpretable	5	0	BF	Normal (>=-2 SDs and <=+2 SDs)	Moderate (>=-3 SDs and <-2 SDs)	Fully vaccinated	Fully vaccinated	Fully vaccinated	Too young to be vaccinated (any child < 10 months [10.5 months in Bangladesh] not vaccinated)	No	Alive at 30 days of admission	Alive at 30 days of discharge	Alive
p_m00801	s_m00801_0	Very severe case	1-5 months	Female	Negative	CXR available but taken outside of window	NA	2	0	BF	Normal (>=-2 SDs and <=+2 SDs)	Moderate (>=-3 SDs and <-2 SDs)	Fully vaccinated	Partially vaccinated	Partially vaccinated	Too young to be vaccinated (any child < 10 months [10.5 months in Bangladesh] not vaccinated)	No	Alive at 30 days of admission	Alive at 30 days of discharge	Alive
p_m00804	s_m00804_0	Control without RTI	6-11 months	Male	Negative	NA	NA	9	0	BF	Normal (>=-2 SDs and <=+2 SDs)	Normal (>=-2 SDs and <=+6 SDs)	Fully vaccinated	Fully vaccinated	Fully vaccinated	Fully vaccinated (>= 1 dose)	NA	Unknown vital status at 30 days	Unknown vital status at 30 days	NA
p_m00809	s_m00809_0	Control with RTI	1-5 months	Male	Unconfirmed	NA	NA	4	0	no BF	Normal (>=-2 SDs and <=+2 SDs)	Normal (>=-2 SDs and <=+6 SDs)	Fully vaccinated	Fully vaccinated	Fully vaccinated	Too young to be vaccinated (any child < 10 months [10.5 months in Bangladesh] not vaccinated)	NA	Unknown vital status at 30 days	Unknown vital status at 30 days	NA
p_m00817	s_m00817_0	Control with RTI	6-11 months	Male	Negative	NA	NA	8	0	BF	Normal (>=-2 SDs and <=+2 SDs)	Normal (>=-2 SDs and <=+6 SDs)	Fully vaccinated	Fully vaccinated	Fully vaccinated	Too young to be vaccinated (any child < 10 months [10.5 months in Bangladesh] not vaccinated)	NA	Unknown vital status at 30 days	Unknown vital status at 30 days	NA
p_m00821	s_m00821_0	Very severe case	6-11 months	Female	Negative	CXR available	Abnormal	6	0	BF	Outlier low (z-score <-5 SDs)	Normal (>=-2 SDs and <=+6 SDs)	Fully vaccinated	Fully vaccinated	Fully vaccinated	Too young to be vaccinated (any child < 10 months [10.5 months in Bangladesh] not vaccinated)	No	Alive at 30 days of admission	Alive at 30 days of discharge	Alive
p_m00833	s_m00833_0	Severe case	24-59 months	Male	Negative	CXR available	Abnormal	24	0	no BF	Normal (>=-2 SDs and <=+2 SDs)	Normal (>=-2 SDs and <=+6 SDs)	Fully vaccinated	Not vaccinated	Fully vaccinated	Fully vaccinated (>= 1 dose)	No	Alive at 30 days of admission	Alive at 30 days of discharge	Alive
p_m00838	s_m00838_0	Control with RTI	6-11 months	Male	Negative	NA	NA	11	0	BF	Normal (>=-2 SDs and <=+2 SDs)	Normal (>=-2 SDs and <=+6 SDs)	Fully vaccinated	Fully vaccinated	Fully vaccinated	Fully vaccinated (>= 1 dose)	NA	Unknown vital status at 30 days	Unknown vital status at 30 days	NA
p_m00843	s_m00843_0	Control with RTI	12-23 months	Male	Negative	NA	NA	17	0	no BF	Severe (>=-5 SDs and <-3 SDs)	Normal (>=-2 SDs and <=+6 SDs)	Fully vaccinated	Fully vaccinated	Fully vaccinated	Fully vaccinated (>= 1 dose)	NA	Unknown vital status at 30 days	Unknown vital status at 30 days	NA
p_m00846	s_m00846_0	Control without RTI	24-59 months	Female	Negative	NA	NA	14	0	no BF	Normal (>=-2 SDs and <=+2 SDs)	Normal (>=-2 SDs and <=+6 SDs)	Fully vaccinated	Not vaccinated	Fully vaccinated	Fully vaccinated (>= 1 dose)	NA	Unknown vital status at 30 days	Unknown vital status at 30 days	NA
p_m00851	s_m00851_0	Control without RTI	12-23 months	Female	Negative	NA	NA	18	0	no BF	Normal (>=-2 SDs and <=+2 SDs)	Normal (>=-2 SDs and <=+6 SDs)	Fully vaccinated	Not vaccinated	Fully vaccinated	Fully vaccinated (>= 1 dose)	NA	Unknown vital status at 30 days	Unknown vital status at 30 days	NA
p_m00863	s_m00863_0	Control with RTI	6-11 months	Female	Negative	NA	NA	6	0	BF	Normal (>=-2 SDs and <=+2 SDs)	Normal (>=-2 SDs and <=+6 SDs)	Fully vaccinated	Fully vaccinated	Fully vaccinated	Too young to be vaccinated (any child < 10 months [10.5 months in Bangladesh] not vaccinated)	NA	Unknown vital status at 30 days	Unknown vital status at 30 days	NA
p_m00864	s_m00864_0	Severe case	1-5 months	Female	Negative	CXR available	Uninterpretable	0	0	no BF	Normal (>=-2 SDs and <=+2 SDs)	Normal (>=-2 SDs and <=+6 SDs)	Partially vaccinated (1 or 2 doses)	Partially vaccinated	Partially vaccinated	Too young to be vaccinated (any child < 10 months [10.5 months in Bangladesh] not vaccinated)	No	Alive at 30 days of admission	Alive at 30 days of discharge	Alive
p_m00865	s_m00865_0	Severe case	6-11 months	Male	Negative	CXR available	Abnormal	8	0	BF	Normal (>=-2 SDs and <=+2 SDs)	Normal (>=-2 SDs and <=+6 SDs)	Fully vaccinated	Fully vaccinated	Fully vaccinated	Too young to be vaccinated (any child < 10 months [10.5 months in Bangladesh] not vaccinated)	No	Alive at 30 days of admission	Alive at 30 days of discharge	Alive
p_m00866	s_m00866_0	Severe case	6-11 months	Female	Unconfirmed	CXR available	Abnormal	11	0	BF	Normal (>=-2 SDs and <=+2 SDs)	Normal (>=-2 SDs and <=+6 SDs)	Fully vaccinated	Fully vaccinated	Fully vaccinated	Fully vaccinated (>= 1 dose)	No	Alive at 30 days of admission	Alive at 30 days of discharge	Alive
p_m00869	s_m00869_0	Control with RTI	1-5 months	Male	Negative	NA	NA	5	0	BF	Normal (>=-2 SDs and <=+2 SDs)	Normal (>=-2 SDs and <=+6 SDs)	Fully vaccinated	Fully vaccinated	Fully vaccinated	Too young to be vaccinated (any child < 10 months [10.5 months in Bangladesh] not vaccinated)	NA	Unknown vital status at 30 days	Unknown vital status at 30 days	NA
p_m00872	s_m00872_0	Very severe case	6-11 months	Male	Negative	CXR available	Normal	9	0	BF	Moderate (>=-3 SDs and <-2 SDs)	Normal (>=-2 SDs and <=+6 SDs)	Fully vaccinated	Fully vaccinated	Fully vaccinated	Fully vaccinated (>= 1 dose)	No	Alive at 30 days of admission	Alive at 30 days of discharge	Alive
p_m00873	s_m00873_0	Severe case	1-5 months	Male	Unconfirmed	CXR available	Abnormal	4	0	BF	Normal (>=-2 SDs and <=+2 SDs)	Normal (>=-2 SDs and <=+6 SDs)	Fully vaccinated	Partially vaccinated	Partially vaccinated	Too young to be vaccinated (any child < 10 months [10.5 months in Bangladesh] not vaccinated)	No	Alive at 30 days of admission	Alive at 30 days of discharge	Alive
p_m00877	s_m00877_0	Very severe case	6-11 months	Female	Unconfirmed	CXR available	Normal	8	0	BF	Moderate (>=-3 SDs and <-2 SDs)	Normal (>=-2 SDs and <=+6 SDs)	Fully vaccinated	Fully vaccinated	Fully vaccinated	Too young to be vaccinated (any child < 10 months [10.5 months in Bangladesh] not vaccinated)	No	Alive at 30 days of admission	Alive at 30 days of discharge	Alive
p_m00880	s_m00880_0	Severe case	24-59 months	Male	Negative	CXR available	Abnormal	18	0	no BF	Normal (>=-2 SDs and <=+2 SDs)	Normal (>=-2 SDs and <=+6 SDs)	Not vaccinated (0 doses)	Not vaccinated	Not vaccinated	Not vaccinated	No	Alive at 30 days of admission	Alive at 30 days of discharge	Alive
p_m00882	s_m00882_0	Control without RTI	1-5 months	Male	Negative	NA	NA	5	0	BF	Normal (>=-2 SDs and <=+2 SDs)	Normal (>=-2 SDs and <=+6 SDs)	Fully vaccinated	Not vaccinated	Fully vaccinated	Too young to be vaccinated (any child < 10 months [10.5 months in Bangladesh] not vaccinated)	NA	Unknown vital status at 30 days	Unknown vital status at 30 days	NA
p_m00887	s_m00887_0	Control with RTI	6-11 months	Female	Negative	NA	NA	9	0	BF	Normal (>=-2 SDs and <=+2 SDs)	Normal (>=-2 SDs and <=+6 SDs)	Fully vaccinated	Fully vaccinated	Fully vaccinated	Fully vaccinated (>= 1 dose)	NA	Unknown vital status at 30 days	Unknown vital status at 30 days	NA
p_m00891	s_m00891_0	Control without RTI	6-11 months	Female	Negative	NA	NA	9	0	BF	Normal (>=-2 SDs and <=+2 SDs)	Normal (>=-2 SDs and <=+6 SDs)	Fully vaccinated	Not vaccinated	Fully vaccinated	Fully vaccinated (>= 1 dose)	NA	Unknown vital status at 30 days	Unknown vital status at 30 days	NA
p_m00896	s_m00896_0	Control without RTI	6-11 months	Male	Unconfirmed	NA	NA	6	0	BF	Normal (>=-2 SDs and <=+2 SDs)	Moderate (>=-3 SDs and <-2 SDs)	Fully vaccinated	Fully vaccinated	Fully vaccinated	Too young to be vaccinated (any child < 10 months [10.5 months in Bangladesh] not vaccinated)	NA	Unknown vital status at 30 days	Unknown vital status at 30 days	NA
p_m00900	s_m00900_0	Very severe case	1-5 months	Male	Negative	Not available - death	NA	4	0	BF	Outlier low (z-score <-5 SDs)	Normal (>=-2 SDs and <=+6 SDs)	Fully vaccinated	Partially vaccinated	Partially vaccinated	Too young to be vaccinated (any child < 10 months [10.5 months in Bangladesh] not vaccinated)	Yes	Died within 30 days of admission	Died within 30 days of discharge	Death
p_m00903	s_m00903_0	Control with RTI	12-23 months	Male	Negative	NA	NA	20	0	no BF	Normal (>=-2 SDs and <=+2 SDs)	Moderate (>=-3 SDs and <-2 SDs)	Fully vaccinated	Not vaccinated	Fully vaccinated	Fully vaccinated (>= 1 dose)	NA	Unknown vital status at 30 days	Unknown vital status at 30 days	NA
p_m00905	s_m00905_0	Severe case	1-5 months	Female	Negative	CXR available	Uninterpretable	1	0	BF	Normal (>=-2 SDs and <=+2 SDs)	Normal (>=-2 SDs and <=+6 SDs)	Fully vaccinated	Not vaccinated	Not vaccinated	Too young to be vaccinated (any child < 10 months [10.5 months in Bangladesh] not vaccinated)	No	Alive at 30 days of admission	Alive at 30 days of discharge	Alive
p_m00907	s_m00907_0	Severe case	12-23 months	Female	Unconfirmed	CXR available	Abnormal	12	0	no BF	Normal (>=-2 SDs and <=+2 SDs)	Normal (>=-2 SDs and <=+6 SDs)	Partially vaccinated (1 or 2 doses)	Partially vaccinated	Partially vaccinated	Not vaccinated	No	Alive at 30 days of admission	Alive at 30 days of discharge	Alive
p_m00908	s_m00908_0	Severe case	6-11 months	Male	Negative	CXR available	Abnormal	10	0	BF	Normal (>=-2 SDs and <=+2 SDs)	Normal (>=-2 SDs and <=+6 SDs)	Fully vaccinated	Fully vaccinated	Fully vaccinated	Fully vaccinated (>= 1 dose)	No	Alive at 30 days of admission	Alive at 30 days of discharge	Alive
p_m00912	s_m00912_0	Control without RTI	12-23 months	Female	Negative	NA	NA	13	0	BF	Moderate (>=-3 SDs and <-2 SDs)	Normal (>=-2 SDs and <=+6 SDs)	Fully vaccinated	Fully vaccinated	Fully vaccinated	Fully vaccinated (>= 1 dose)	NA	Unknown vital status at 30 days	Unknown vital status at 30 days	NA
p_m00914	s_m00914_0	Severe case	24-59 months	Female	Negative	CXR available	Abnormal	24	0	no BF	Normal (>=-2 SDs and <=+2 SDs)	Normal (>=-2 SDs and <=+6 SDs)	Fully vaccinated	Not vaccinated	Fully vaccinated	Fully vaccinated (>= 1 dose)	No	Alive at 30 days of admission	Alive at 30 days of discharge	Alive
p_m00921	s_m00921_0	Control without RTI	1-5 months	Male	Negative	NA	NA	0	0	no BF	Normal (>=-2 SDs and <=+2 SDs)	Normal (>=-2 SDs and <=+6 SDs)	Fully vaccinated	Partially vaccinated	Partially vaccinated	Too young to be vaccinated (any child < 10 months [10.5 months in Bangladesh] not vaccinated)	NA	Unknown vital status at 30 days	Unknown vital status at 30 days	NA
p_m00924	s_m00924_0	Control with RTI	1-5 months	Male	Negative	NA	NA	2	0	BF	Normal (>=-2 SDs and <=+2 SDs)	Normal (>=-2 SDs and <=+6 SDs)	Fully vaccinated	Partially vaccinated	Partially vaccinated	Too young to be vaccinated (any child < 10 months [10.5 months in Bangladesh] not vaccinated)	NA	Unknown vital status at 30 days	Unknown vital status at 30 days	NA
p_m00926	s_m00926_0	Control without RTI	1-5 months	Female	Negative	NA	NA	2	0	BF	Overweight(>+2 SDs and <=+5 SDs)	Normal (>=-2 SDs and <=+6 SDs)	Fully vaccinated	Partially vaccinated	Partially vaccinated	Too young to be vaccinated (any child < 10 months [10.5 months in Bangladesh] not vaccinated)	NA	Unknown vital status at 30 days	Unknown vital status at 30 days	NA
p_m00931	s_m00931_0	Control without RTI	24-59 months	Male	Negative	NA	NA	19	0	no BF	Normal (>=-2 SDs and <=+2 SDs)	Normal (>=-2 SDs and <=+6 SDs)	Fully vaccinated	Not vaccinated	Fully vaccinated	Fully vaccinated (>= 1 dose)	NA	Unknown vital status at 30 days	Unknown vital status at 30 days	NA
p_m00935	s_m00935_0	Very severe case	12-23 months	Male	Negative	Not available - operator/equipment error	NA	14	0	no BF	Normal (>=-2 SDs and <=+2 SDs)	Normal (>=-2 SDs and <=+6 SDs)	Partially vaccinated (1 or 2 doses)	Not vaccinated	Partially vaccinated	Not vaccinated	No	Alive at 30 days of admission	Alive at 30 days of discharge	Alive
p_m00946	s_m00946_0	Control with RTI	6-11 months	Male	Negative	NA	NA	6	0	BF	Normal (>=-2 SDs and <=+2 SDs)	Normal (>=-2 SDs and <=+6 SDs)	Fully vaccinated	Fully vaccinated	Fully vaccinated	Too young to be vaccinated (any child < 10 months [10.5 months in Bangladesh] not vaccinated)	NA	Unknown vital status at 30 days	Unknown vital status at 30 days	NA
p_m00951	s_m00951_0	Control with RTI	12-23 months	Male	Negative	NA	NA	12	0	BF	Moderate (>=-3 SDs and <-2 SDs)	Moderate (>=-3 SDs and <-2 SDs)	Fully vaccinated	Not vaccinated	Fully vaccinated	Fully vaccinated (>= 1 dose)	NA	Unknown vital status at 30 days	Unknown vital status at 30 days	NA
p_m00954	s_m00954_0	Control with RTI	6-11 months	Female	Negative	NA	NA	6	0	BF	Normal (>=-2 SDs and <=+2 SDs)	Normal (>=-2 SDs and <=+6 SDs)	Fully vaccinated	Fully vaccinated	Fully vaccinated	Too young to be vaccinated (any child < 10 months [10.5 months in Bangladesh] not vaccinated)	NA	Unknown vital status at 30 days	Unknown vital status at 30 days	NA
p_m00958	s_m00958_0	Control with RTI	6-11 months	Male	Negative	NA	NA	8	0	BF	Normal (>=-2 SDs and <=+2 SDs)	Normal (>=-2 SDs and <=+6 SDs)	Fully vaccinated	Not vaccinated	Fully vaccinated	Too young to be vaccinated (any child < 10 months [10.5 months in Bangladesh] not vaccinated)	NA	Unknown vital status at 30 days	Unknown vital status at 30 days	NA
p_m00960	s_m00960_0	Control without RTI	12-23 months	Female	Negative	NA	NA	17	NA	BF	Overweight(>+2 SDs and <=+5 SDs)	Normal (>=-2 SDs and <=+6 SDs)	Fully vaccinated	Not vaccinated	Fully vaccinated	Fully vaccinated (>= 1 dose)	NA	Unknown vital status at 30 days	Unknown vital status at 30 days	NA
p_m00962	s_m00962_0	Control without RTI	6-11 months	Male	Negative	NA	NA	10	0	BF	Normal (>=-2 SDs and <=+2 SDs)	Normal (>=-2 SDs and <=+6 SDs)	Fully vaccinated	Fully vaccinated	Fully vaccinated	Not vaccinated	NA	Unknown vital status at 30 days	Unknown vital status at 30 days	NA
p_m00970	s_m00970_0	Control without RTI	6-11 months	Male	Negative	NA	NA	8	0	BF	Normal (>=-2 SDs and <=+2 SDs)	Normal (>=-2 SDs and <=+6 SDs)	Fully vaccinated	Fully vaccinated	Fully vaccinated	Too young to be vaccinated (any child < 10 months [10.5 months in Bangladesh] not vaccinated)	NA	Unknown vital status at 30 days	Unknown vital status at 30 days	NA
p_m00973	s_m00973_0	Control without RTI	1-5 months	Female	Negative	NA	NA	4	0	BF	Normal (>=-2 SDs and <=+2 SDs)	Normal (>=-2 SDs and <=+6 SDs)	Fully vaccinated	Fully vaccinated	Fully vaccinated	Too young to be vaccinated (any child < 10 months [10.5 months in Bangladesh] not vaccinated)	NA	Unknown vital status at 30 days	Unknown vital status at 30 days	NA
p_m00974	s_m00974_0	Severe case	6-11 months	Female	Unconfirmed	CXR available	Abnormal	6	0	no BF	Outlier low (z-score <-5 SDs)	Normal (>=-2 SDs and <=+6 SDs)	Partially vaccinated (1 or 2 doses)	Fully vaccinated	Partially vaccinated	Too young to be vaccinated (any child < 10 months [10.5 months in Bangladesh] not vaccinated)	No	Alive at 30 days of admission	Alive at 30 days of discharge	Alive
p_m00976	s_m00976_0	Control with RTI	1-5 months	Female	Unconfirmed	NA	NA	5	0	BF	Normal (>=-2 SDs and <=+2 SDs)	Normal (>=-2 SDs and <=+6 SDs)	Fully vaccinated	Fully vaccinated	Fully vaccinated	Too young to be vaccinated (any child < 10 months [10.5 months in Bangladesh] not vaccinated)	NA	Unknown vital status at 30 days	Unknown vital status at 30 days	NA
p_m00983	s_m00983_0	Severe case	12-23 months	Male	Negative	CXR available	Abnormal	16	0	BF	Outlier low (z-score <-5 SDs)	Moderate (>=-3 SDs and <-2 SDs)	Fully vaccinated	Fully vaccinated	Fully vaccinated	Fully vaccinated (>= 1 dose)	No	Alive at 30 days of admission	Alive at 30 days of discharge	Alive
p_m00987	s_m00987_0	Very severe case	1-5 months	Male	Negative	CXR available	Abnormal	4	0	BF	Overweight(>+2 SDs and <=+5 SDs)	Normal (>=-2 SDs and <=+6 SDs)	Fully vaccinated	Partially vaccinated	Partially vaccinated	Too young to be vaccinated (any child < 10 months [10.5 months in Bangladesh] not vaccinated)	No	Alive at 30 days of admission	Alive at 30 days of discharge	Alive
p_m00991	s_m00991_0	Very severe case	6-11 months	Female	Negative	CXR available	Abnormal	11	0	BF	Severe (>=-5 SDs and <-3 SDs)	Severe (>=-6 SDs and <-3 SDs)	Fully vaccinated	Fully vaccinated	Fully vaccinated	Fully vaccinated (>= 1 dose)	No	Alive at 30 days of admission	Alive at 30 days of discharge	Alive
p_m00993	s_m00993_0	Control with RTI	1-5 months	Male	Unconfirmed	NA	NA	1	0	BF	Normal (>=-2 SDs and <=+2 SDs)	Normal (>=-2 SDs and <=+6 SDs)	Not vaccinated (0 doses)	Not vaccinated	Not vaccinated	Too young to be vaccinated (any child < 10 months [10.5 months in Bangladesh] not vaccinated)	NA	Unknown vital status at 30 days	Unknown vital status at 30 days	NA
p_m00994	s_m00994_0	Control without RTI	12-23 months	Male	Unconfirmed	NA	NA	19	0	no BF	Moderate (>=-3 SDs and <-2 SDs)	Normal (>=-2 SDs and <=+6 SDs)	Fully vaccinated	Not vaccinated	Fully vaccinated	Fully vaccinated (>= 1 dose)	NA	Unknown vital status at 30 days	Unknown vital status at 30 days	NA
p_m00996	s_m00996_0	Severe case	1-5 months	Male	Negative	CXR available	Abnormal	2	0	BF	Normal (>=-2 SDs and <=+2 SDs)	Normal (>=-2 SDs and <=+6 SDs)	Fully vaccinated	Not vaccinated	Not vaccinated	Too young to be vaccinated (any child < 10 months [10.5 months in Bangladesh] not vaccinated)	No	Alive at 30 days of admission	Alive at 30 days of discharge	Alive
p_m00998	s_m00998_0	Control without RTI	1-5 months	Female	Negative	NA	NA	3	0	BF	Normal (>=-2 SDs and <=+2 SDs)	Normal (>=-2 SDs and <=+6 SDs)	Fully vaccinated	Partially vaccinated	Partially vaccinated	Too young to be vaccinated (any child < 10 months [10.5 months in Bangladesh] not vaccinated)	NA	Unknown vital status at 30 days	Unknown vital status at 30 days	NA
p_m01000	s_m01000_0	Control without RTI	12-23 months	Female	Negative	NA	NA	18	0	no BF	Normal (>=-2 SDs and <=+2 SDs)	Normal (>=-2 SDs and <=+6 SDs)	Partially vaccinated (1 or 2 doses)	Not vaccinated	Partially vaccinated	Not vaccinated	NA	Unknown vital status at 30 days	Unknown vital status at 30 days	NA
p_m01004	s_m01004_0	Severe case	12-23 months	Male	Negative	CXR available	Normal	16	0	BF	Moderate (>=-3 SDs and <-2 SDs)	Normal (>=-2 SDs and <=+6 SDs)	Fully vaccinated	Fully vaccinated	Fully vaccinated	Fully vaccinated (>= 1 dose)	No	Alive at 30 days of admission	Alive at 30 days of discharge	Alive
p_m01015	s_m01015_0	Very severe case	1-5 months	Male	Unconfirmed	CXR available	Normal	3	0	BF	Normal (>=-2 SDs and <=+2 SDs)	Normal (>=-2 SDs and <=+6 SDs)	Fully vaccinated	Fully vaccinated	Partially vaccinated	Too young to be vaccinated (any child < 10 months [10.5 months in Bangladesh] not vaccinated)	No	Alive at 30 days of admission	Alive at 30 days of discharge	Alive
p_m01017	s_m01017_0	Control without RTI	1-5 months	Female	Negative	NA	NA	2	0	BF	Normal (>=-2 SDs and <=+2 SDs)	Normal (>=-2 SDs and <=+6 SDs)	Not vaccinated (0 doses)	Not vaccinated	Not vaccinated	Too young to be vaccinated (any child < 10 months [10.5 months in Bangladesh] not vaccinated)	NA	Unknown vital status at 30 days	Unknown vital status at 30 days	NA
p_m01020	s_m01020_0	Severe case	24-59 months	Female	Unconfirmed	CXR available	Normal	24	0	no BF	Normal (>=-2 SDs and <=+2 SDs)	Normal (>=-2 SDs and <=+6 SDs)	Fully vaccinated	Not vaccinated	Fully vaccinated	Fully vaccinated (>= 1 dose)	No	Alive at 30 days of admission	Alive at 30 days of discharge	Alive
p_m01032	s_m01032_0	Very severe case	6-11 months	Female	Negative	Not available - death	NA	6	0	BF	Severe (>=-5 SDs and <-3 SDs)	Normal (>=-2 SDs and <=+6 SDs)	Partially vaccinated (1 or 2 doses)	Partially vaccinated	Partially vaccinated	Too young to be vaccinated (any child < 10 months [10.5 months in Bangladesh] not vaccinated)	Yes	Died within 30 days of admission	Died within 30 days of discharge	Death
p_m01033	s_m01033_0	Very severe case	12-23 months	Female	Negative	CXR available	Normal	18	0	BF	Normal (>=-2 SDs and <=+2 SDs)	Normal (>=-2 SDs and <=+6 SDs)	Fully vaccinated	Not vaccinated	Fully vaccinated	Not vaccinated	No	Alive at 30 days of admission	Alive at 30 days of discharge	Alive
p_m01034	s_m01034_0	Control with RTI	12-23 months	Female	Unconfirmed	NA	NA	12	NA	BF	Normal (>=-2 SDs and <=+2 SDs)	Normal (>=-2 SDs and <=+6 SDs)	Partially vaccinated (1 or 2 doses)	Not vaccinated	Partially vaccinated	Not vaccinated	NA	Unknown vital status at 30 days	Unknown vital status at 30 days	NA
p_m01037	s_m01037_0	Very severe case	1-5 months	Female	Negative	CXR available	Normal	3	0	BF	Severe (>=-5 SDs and <-3 SDs)	Normal (>=-2 SDs and <=+6 SDs)	Fully vaccinated	Partially vaccinated	Partially vaccinated	Too young to be vaccinated (any child < 10 months [10.5 months in Bangladesh] not vaccinated)	No	Alive at 30 days of admission	Alive at 30 days of discharge	Alive
p_m01046	s_m01046_0	Control with RTI	1-5 months	Female	Unconfirmed	NA	NA	5	0	BF	Normal (>=-2 SDs and <=+2 SDs)	Normal (>=-2 SDs and <=+6 SDs)	Fully vaccinated	Fully vaccinated	Fully vaccinated	Too young to be vaccinated (any child < 10 months [10.5 months in Bangladesh] not vaccinated)	NA	Unknown vital status at 30 days	Unknown vital status at 30 days	NA
p_m01050	s_m01050_0	Control without RTI	24-59 months	Male	Negative	NA	NA	21	0	no BF	Normal (>=-2 SDs and <=+2 SDs)	Normal (>=-2 SDs and <=+6 SDs)	Fully vaccinated	Not vaccinated	Fully vaccinated	Fully vaccinated (>= 1 dose)	NA	Unknown vital status at 30 days	Unknown vital status at 30 days	NA
p_m01051	s_m01051_0	Very severe case	6-11 months	Male	Negative	CXR available	Normal	6	0	BF	Severe (>=-5 SDs and <-3 SDs)	Severe (>=-6 SDs and <-3 SDs)	Not vaccinated (0 doses)	Not vaccinated	Not vaccinated	Too young to be vaccinated (any child < 10 months [10.5 months in Bangladesh] not vaccinated)	Yes	Died within 30 days of admission	Died within 30 days of discharge	Death
p_m01062	s_m01062_0	Very severe case	12-23 months	Male	Negative	CXR available	Normal	12	0	no BF	Severe (>=-5 SDs and <-3 SDs)	Normal (>=-2 SDs and <=+6 SDs)	Fully vaccinated	Fully vaccinated	Fully vaccinated	Fully vaccinated (>= 1 dose)	No	Alive at 30 days of admission	Alive at 30 days of discharge	Alive
p_m01067	s_m01067_0	Control without RTI	12-23 months	Male	Negative	NA	NA	16	0	BF	Normal (>=-2 SDs and <=+2 SDs)	Normal (>=-2 SDs and <=+6 SDs)	Fully vaccinated	Fully vaccinated	Fully vaccinated	Fully vaccinated (>= 1 dose)	NA	Unknown vital status at 30 days	Unknown vital status at 30 days	NA
p_m01078	s_m01078_0	Very severe case	1-5 months	Male	Negative	CXR available	Normal	1	0	BF	Normal (>=-2 SDs and <=+2 SDs)	Normal (>=-2 SDs and <=+6 SDs)	Fully vaccinated	Not vaccinated	Not vaccinated	Too young to be vaccinated (any child < 10 months [10.5 months in Bangladesh] not vaccinated)	No	Alive at 30 days of admission	Alive at 30 days of discharge	Alive
p_m01079	s_m01079_0	Very severe case	1-5 months	Female	Unconfirmed	CXR available	Normal	2	0	BF	Normal (>=-2 SDs and <=+2 SDs)	Normal (>=-2 SDs and <=+6 SDs)	Fully vaccinated	Partially vaccinated	Partially vaccinated	Too young to be vaccinated (any child < 10 months [10.5 months in Bangladesh] not vaccinated)	No	Alive at 30 days of admission	Alive at 30 days of discharge	Alive
p_m01085	s_m01085_0	Severe case	12-23 months	Male	Unconfirmed	CXR available	Abnormal	17	0	BF	Severe (>=-5 SDs and <-3 SDs)	Normal (>=-2 SDs and <=+6 SDs)	Fully vaccinated	Fully vaccinated	Fully vaccinated	Fully vaccinated (>= 1 dose)	No	Alive at 30 days of admission	Alive at 30 days of discharge	Alive
p_m01090	s_m01090_0	Control without RTI	24-59 months	Male	Negative	NA	NA	14	0	no BF	Normal (>=-2 SDs and <=+2 SDs)	Normal (>=-2 SDs and <=+6 SDs)	Fully vaccinated	Not vaccinated	Fully vaccinated	Fully vaccinated (>= 1 dose)	NA	Unknown vital status at 30 days	Unknown vital status at 30 days	NA
p_m01096	s_m01096_0	Very severe case	24-59 months	Female	Negative	Not available - death	NA	0	0	no BF	Normal (>=-2 SDs and <=+2 SDs)	Normal (>=-2 SDs and <=+6 SDs)	Fully vaccinated	Not vaccinated	Fully vaccinated	Fully vaccinated (>= 1 dose)	Yes	Died within 30 days of admission	Died within 30 days of discharge	Death
p_m01103	s_m01103_0	Severe case	12-23 months	Female	Unconfirmed	CXR available	Abnormal	13	0	BF	Normal (>=-2 SDs and <=+2 SDs)	Moderate (>=-3 SDs and <-2 SDs)	Fully vaccinated	Fully vaccinated	Fully vaccinated	Fully vaccinated (>= 1 dose)	No	Alive at 30 days of admission	Alive at 30 days of discharge	Alive
p_m01109	s_m01109_0	Severe case	1-5 months	Female	Negative	Not available - operator/equipment error	NA	5	0	BF	Normal (>=-2 SDs and <=+2 SDs)	Normal (>=-2 SDs and <=+6 SDs)	Fully vaccinated	Partially vaccinated	Fully vaccinated	Too young to be vaccinated (any child < 10 months [10.5 months in Bangladesh] not vaccinated)	No	Alive at 30 days of admission	Alive at 30 days of discharge	Alive
p_m01113	s_m01113_0	Severe case	1-5 months	Male	Unconfirmed	CXR available	Normal	2	0	BF	Normal (>=-2 SDs and <=+2 SDs)	Normal (>=-2 SDs and <=+6 SDs)	Fully vaccinated	Partially vaccinated	Partially vaccinated	Too young to be vaccinated (any child < 10 months [10.5 months in Bangladesh] not vaccinated)	No	Alive at 30 days of admission	Alive at 30 days of discharge	Alive
p_m01120	s_m01120_0	Severe case	1-5 months	Male	Negative	CXR available	Abnormal	2	0	BF	Normal (>=-2 SDs and <=+2 SDs)	Moderate (>=-3 SDs and <-2 SDs)	Not vaccinated (0 doses)	Not vaccinated	Not vaccinated	Too young to be vaccinated (any child < 10 months [10.5 months in Bangladesh] not vaccinated)	No	Alive at 30 days of admission	Alive at 30 days of discharge	Alive
p_m01125	s_m01125_0	Control without RTI	12-23 months	Female	Negative	NA	NA	19	0	BF	Normal (>=-2 SDs and <=+2 SDs)	Normal (>=-2 SDs and <=+6 SDs)	Fully vaccinated	Not vaccinated	Fully vaccinated	Fully vaccinated (>= 1 dose)	NA	Unknown vital status at 30 days	Unknown vital status at 30 days	NA
p_m01131	s_m01131_0	Severe case	6-11 months	Female	Negative	CXR available	Abnormal	10	0	BF	Normal (>=-2 SDs and <=+2 SDs)	Normal (>=-2 SDs and <=+6 SDs)	Fully vaccinated	Fully vaccinated	Fully vaccinated	Fully vaccinated (>= 1 dose)	No	Alive at 30 days of admission	Alive at 30 days of discharge	Alive
p_m01134	s_m01134_0	Control with RTI	1-5 months	Female	Negative	NA	NA	2	0	BF	Normal (>=-2 SDs and <=+2 SDs)	Normal (>=-2 SDs and <=+6 SDs)	Fully vaccinated	Partially vaccinated	Partially vaccinated	Too young to be vaccinated (any child < 10 months [10.5 months in Bangladesh] not vaccinated)	NA	Unknown vital status at 30 days	Unknown vital status at 30 days	NA
p_m01135	s_m01135_0	Control with RTI	24-59 months	Female	Negative	NA	NA	13	0	no BF	Normal (>=-2 SDs and <=+2 SDs)	Normal (>=-2 SDs and <=+6 SDs)	Fully vaccinated	Not vaccinated	Fully vaccinated	Fully vaccinated (>= 1 dose)	NA	Unknown vital status at 30 days	Unknown vital status at 30 days	NA
p_m01137	s_m01137_0	Control with RTI	24-59 months	Male	Negative	NA	NA	24	0	no BF	Normal (>=-2 SDs and <=+2 SDs)	Normal (>=-2 SDs and <=+6 SDs)	Fully vaccinated	Not vaccinated	Fully vaccinated	Fully vaccinated (>= 1 dose)	NA	Unknown vital status at 30 days	Unknown vital status at 30 days	NA
p_m01139	s_m01139_0	Severe case	12-23 months	Male	Negative	CXR available	Normal	18	0	no BF	Moderate (>=-3 SDs and <-2 SDs)	Normal (>=-2 SDs and <=+6 SDs)	Fully vaccinated	Not vaccinated	Fully vaccinated	Fully vaccinated (>= 1 dose)	No	Alive at 30 days of admission	Alive at 30 days of discharge	Alive
p_m01158	s_m01158_0	Severe case	1-5 months	Male	Negative	CXR available	Uninterpretable	2	0	BF	Normal (>=-2 SDs and <=+2 SDs)	Normal (>=-2 SDs and <=+6 SDs)	Fully vaccinated	Partially vaccinated	Partially vaccinated	Too young to be vaccinated (any child < 10 months [10.5 months in Bangladesh] not vaccinated)	No	Alive at 30 days of admission	Alive at 30 days of discharge	Alive
p_m01159	s_m01159_0	Very severe case	12-23 months	Female	Negative	Not available - death	NA	NA	NA	NA	Moderate (>=-3 SDs and <-2 SDs)	Normal (>=-2 SDs and <=+6 SDs)	Partially vaccinated (1 or 2 doses)	Partially vaccinated	Partially vaccinated	Not vaccinated	Yes	Died within 30 days of admission	Died within 30 days of discharge	Death
p_m01170	s_m01170_0	Severe case	1-5 months	Female	Negative	CXR available	Normal	1	0	BF	Normal (>=-2 SDs and <=+2 SDs)	Normal (>=-2 SDs and <=+6 SDs)	Not vaccinated (0 doses)	Not vaccinated	Not vaccinated	Too young to be vaccinated (any child < 10 months [10.5 months in Bangladesh] not vaccinated)	No	Alive at 30 days of admission	Alive at 30 days of discharge	Alive
p_m01177	s_m01177_0	Control with RTI	24-59 months	Female	Negative	NA	NA	18	0	no BF	Normal (>=-2 SDs and <=+2 SDs)	Normal (>=-2 SDs and <=+6 SDs)	Partially vaccinated (1 or 2 doses)	Not vaccinated	Partially vaccinated	Fully vaccinated (>= 1 dose)	NA	Unknown vital status at 30 days	Unknown vital status at 30 days	NA
p_m01178	s_m01178_0	Very severe case	1-5 months	Female	Negative	Not available - death	NA	3	0	BF	Moderate (>=-3 SDs and <-2 SDs)	Normal (>=-2 SDs and <=+6 SDs)	Fully vaccinated	Partially vaccinated	Partially vaccinated	Too young to be vaccinated (any child < 10 months [10.5 months in Bangladesh] not vaccinated)	Yes	Died within 30 days of admission	Died within 30 days of discharge	Death
p_m01192	s_m01192_0	Severe case	1-5 months	Male	Negative	CXR available	Normal	1	0	BF	Normal (>=-2 SDs and <=+2 SDs)	Normal (>=-2 SDs and <=+6 SDs)	Fully vaccinated	Not vaccinated	Not vaccinated	Too young to be vaccinated (any child < 10 months [10.5 months in Bangladesh] not vaccinated)	No	Alive at 30 days of admission	Alive at 30 days of discharge	Alive
p_m01196	s_m01196_0	Very severe case	1-5 months	Female	Negative	Not available - death	NA	1	0	BF	Moderate (>=-3 SDs and <-2 SDs)	Moderate (>=-3 SDs and <-2 SDs)	Fully vaccinated	Partially vaccinated	Partially vaccinated	Too young to be vaccinated (any child < 10 months [10.5 months in Bangladesh] not vaccinated)	Yes	Died within 30 days of admission	Died within 30 days of discharge	Death
p_m01199	s_m01199_0	Very severe case	1-5 months	Female	Negative	Not available - death	NA	1	0	BF	Normal (>=-2 SDs and <=+2 SDs)	Normal (>=-2 SDs and <=+6 SDs)	Not vaccinated (0 doses)	Not vaccinated	Not vaccinated	Too young to be vaccinated (any child < 10 months [10.5 months in Bangladesh] not vaccinated)	Yes	Died within 30 days of admission	Died within 30 days of discharge	Death
p_m01203	s_m01203_0	Severe case	24-59 months	Female	Negative	CXR available	Normal	24	0	no BF	Moderate (>=-3 SDs and <-2 SDs)	Normal (>=-2 SDs and <=+6 SDs)	Fully vaccinated	Not vaccinated	Fully vaccinated	Fully vaccinated (>= 1 dose)	No	Alive at 30 days of admission	Alive at 30 days of discharge	Alive
p_m01208	s_m01208_0	Severe case	1-5 months	Female	Positive	CXR available	Abnormal	2	0	BF	Normal (>=-2 SDs and <=+2 SDs)	Severe (>=-6 SDs and <-3 SDs)	Not vaccinated (0 doses)	Not vaccinated	Not vaccinated	Too young to be vaccinated (any child < 10 months [10.5 months in Bangladesh] not vaccinated)	No	Alive at 30 days of admission	Alive at 30 days of discharge	Alive
p_m01218	s_m01218_0	Severe case	24-59 months	Female	Negative	CXR available	Abnormal	20	0	no BF	Moderate (>=-3 SDs and <-2 SDs)	Moderate (>=-3 SDs and <-2 SDs)	Fully vaccinated	Not vaccinated	Fully vaccinated	Fully vaccinated (>= 1 dose)	No	Alive at 30 days of admission	Alive at 30 days of discharge	Alive
p_m01220	s_m01220_0	Very severe case	1-5 months	Female	Unconfirmed	CXR available	Abnormal	1	0	BF	Normal (>=-2 SDs and <=+2 SDs)	Normal (>=-2 SDs and <=+6 SDs)	Not vaccinated (0 doses)	Not vaccinated	Not vaccinated	Too young to be vaccinated (any child < 10 months [10.5 months in Bangladesh] not vaccinated)	No	Alive at 30 days of admission	Alive at 30 days of discharge	Alive
p_m01229	s_m01229_0	Very severe case	24-59 months	Male	Negative	CXR available	Normal	20	0	no BF	Severe (>=-5 SDs and <-3 SDs)	Normal (>=-2 SDs and <=+6 SDs)	Fully vaccinated	Not vaccinated	Fully vaccinated	Fully vaccinated (>= 1 dose)	Yes	Died within 30 days of admission	Died within 30 days of discharge	Death
p_m01230	s_m01230_0	Very severe case	12-23 months	Male	Negative	CXR available	Uninterpretable	12	0	BF	Severe (>=-5 SDs and <-3 SDs)	Severe (>=-6 SDs and <-3 SDs)	Fully vaccinated	Fully vaccinated	Fully vaccinated	Fully vaccinated (>= 1 dose)	Yes	Died within 30 days of admission	Died within 30 days of discharge	Death
p_m01236	s_m01236_0	Very severe case	1-5 months	Female	Negative	CXR available	Uninterpretable	1	0	BF	Normal (>=-2 SDs and <=+2 SDs)	Normal (>=-2 SDs and <=+6 SDs)	Not vaccinated (0 doses)	Not vaccinated	Not vaccinated	Too young to be vaccinated (any child < 10 months [10.5 months in Bangladesh] not vaccinated)	Yes	Died within 30 days of admission	Died within 30 days of discharge	Death
p_m01242	s_m01242_0	Very severe case	24-59 months	Female	Negative	Not available - death	NA	18	0	no BF	Normal (>=-2 SDs and <=+2 SDs)	Normal (>=-2 SDs and <=+6 SDs)	Fully vaccinated	Not vaccinated	Fully vaccinated	Fully vaccinated (>= 1 dose)	Yes	Died within 30 days of admission	Died within 30 days of discharge	Death
p_m01247	s_m01247_0	Severe case	6-11 months	Female	Negative	CXR available	Normal	11	0	BF	Normal (>=-2 SDs and <=+2 SDs)	Normal (>=-2 SDs and <=+6 SDs)	Fully vaccinated	Fully vaccinated	Fully vaccinated	Fully vaccinated (>= 1 dose)	No	Alive at 30 days of admission	Alive at 30 days of discharge	Alive
p_m01249	s_m01249_0	Very severe case	24-59 months	Female	Negative	CXR available	Normal	16	0	no BF	Normal (>=-2 SDs and <=+2 SDs)	Normal (>=-2 SDs and <=+6 SDs)	Fully vaccinated	Not vaccinated	Fully vaccinated	Fully vaccinated (>= 1 dose)	Yes	Died within 30 days of admission	Died within 30 days of discharge	Death
p_m01253	s_m01253_0	Severe case	1-5 months	Female	Negative	CXR available	Normal	2	0	BF	Normal (>=-2 SDs and <=+2 SDs)	Normal (>=-2 SDs and <=+6 SDs)	Fully vaccinated	Partially vaccinated	Partially vaccinated	Too young to be vaccinated (any child < 10 months [10.5 months in Bangladesh] not vaccinated)	No	Alive at 30 days of admission	Alive at 30 days of discharge	Alive
p_m01255	s_m01255_0	Control with RTI	24-59 months	Male	Unconfirmed	NA	NA	24	0	no BF	Normal (>=-2 SDs and <=+2 SDs)	Normal (>=-2 SDs and <=+6 SDs)	Fully vaccinated	Not vaccinated	Fully vaccinated	Fully vaccinated (>= 1 dose)	NA	Unknown vital status at 30 days	Unknown vital status at 30 days	NA
p_m01264	s_m01264_0	Very severe case	1-5 months	Male	Negative	CXR available	Uninterpretable	1	0	BF	Severe (>=-5 SDs and <-3 SDs)	Normal (>=-2 SDs and <=+6 SDs)	Fully vaccinated	Not vaccinated	Not vaccinated	Too young to be vaccinated (any child < 10 months [10.5 months in Bangladesh] not vaccinated)	No	Alive at 30 days of admission	Alive at 30 days of discharge	Alive
p_m01273	s_m01273_0	Very severe case	6-11 months	Female	Unconfirmed	CXR available	Normal	8	0	BF	Normal (>=-2 SDs and <=+2 SDs)	Normal (>=-2 SDs and <=+6 SDs)	Fully vaccinated	Fully vaccinated	Fully vaccinated	Too young to be vaccinated (any child < 10 months [10.5 months in Bangladesh] not vaccinated)	No	Alive at 30 days of admission	Alive at 30 days of discharge	Alive
p_m01278	s_m01278_0	Severe case	12-23 months	Male	Negative	CXR available	Abnormal	18	0	BF	Moderate (>=-3 SDs and <-2 SDs)	Normal (>=-2 SDs and <=+6 SDs)	Fully vaccinated	Not vaccinated	Fully vaccinated	Fully vaccinated (>= 1 dose)	No	Alive at 30 days of admission	Alive at 30 days of discharge	Alive
p_m01280	s_m01280_0	Severe case	1-5 months	Male	Negative	CXR available	Normal	4	0	BF	Normal (>=-2 SDs and <=+2 SDs)	Normal (>=-2 SDs and <=+6 SDs)	Partially vaccinated (1 or 2 doses)	Fully vaccinated	Partially vaccinated	Too young to be vaccinated (any child < 10 months [10.5 months in Bangladesh] not vaccinated)	No	Alive at 30 days of admission	Alive at 30 days of discharge	Alive
p_m01283	s_m01283_0	Control without RTI	12-23 months	Female	Negative	NA	NA	17	0	no BF	Normal (>=-2 SDs and <=+2 SDs)	Normal (>=-2 SDs and <=+6 SDs)	Fully vaccinated	Not vaccinated	Fully vaccinated	Fully vaccinated (>= 1 dose)	NA	Unknown vital status at 30 days	Unknown vital status at 30 days	NA
p_m01285	s_m01285_0	Very severe case	24-59 months	Female	Positive	CXR available	Abnormal	18	0	no BF	Normal (>=-2 SDs and <=+2 SDs)	Normal (>=-2 SDs and <=+6 SDs)	Fully vaccinated	Not vaccinated	Fully vaccinated	Fully vaccinated (>= 1 dose)	No	Alive at 30 days of admission	Alive at 30 days of discharge	Alive
p_m01294	s_m01294_0	Severe case	1-5 months	Female	Negative	CXR available	Uninterpretable	3	0	BF	Normal (>=-2 SDs and <=+2 SDs)	Severe (>=-6 SDs and <-3 SDs)	Fully vaccinated	Partially vaccinated	Partially vaccinated	Too young to be vaccinated (any child < 10 months [10.5 months in Bangladesh] not vaccinated)	No	Alive at 30 days of admission	Alive at 30 days of discharge	Alive
p_m01311	s_m01311_0	Severe case	12-23 months	Female	Negative	CXR available	Abnormal	19	0	BF	Severe (>=-5 SDs and <-3 SDs)	Severe (>=-6 SDs and <-3 SDs)	Partially vaccinated (1 or 2 doses)	Not vaccinated	Partially vaccinated	Not vaccinated	No	Alive at 30 days of admission	Alive at 30 days of discharge	Alive
p_m01321	s_m01321_0	Control without RTI	24-59 months	Female	Negative	NA	NA	20	0	no BF	Normal (>=-2 SDs and <=+2 SDs)	Normal (>=-2 SDs and <=+6 SDs)	Fully vaccinated	Not vaccinated	Fully vaccinated	Fully vaccinated (>= 1 dose)	NA	Unknown vital status at 30 days	Unknown vital status at 30 days	NA
p_m01324	s_m01324_0	Severe case	1-5 months	Male	Negative	CXR available	Uninterpretable	3	0	BF	Moderate (>=-3 SDs and <-2 SDs)	Normal (>=-2 SDs and <=+6 SDs)	Fully vaccinated	Partially vaccinated	Partially vaccinated	Too young to be vaccinated (any child < 10 months [10.5 months in Bangladesh] not vaccinated)	No	Alive at 30 days of admission	Alive at 30 days of discharge	Alive
p_m01336	s_m01336_0	Very severe case	1-5 months	Female	Negative	Not available - death	NA	2	0	BF	Normal (>=-2 SDs and <=+2 SDs)	Normal (>=-2 SDs and <=+6 SDs)	Fully vaccinated	Partially vaccinated	Partially vaccinated	Too young to be vaccinated (any child < 10 months [10.5 months in Bangladesh] not vaccinated)	Yes	Died within 30 days of admission	Died within 30 days of discharge	Death
p_m01344	s_m01344_0	Severe case	12-23 months	Female	Negative	CXR available	Abnormal	18	0	BF	Moderate (>=-3 SDs and <-2 SDs)	Moderate (>=-3 SDs and <-2 SDs)	Fully vaccinated	Fully vaccinated	Fully vaccinated	Fully vaccinated (>= 1 dose)	No	Alive at 30 days of admission	Alive at 30 days of discharge	Alive
p_m01346	s_m01346_0	Severe case	1-5 months	Female	Negative	CXR available	Abnormal	0	0	no BF	Normal (>=-2 SDs and <=+2 SDs)	Moderate (>=-3 SDs and <-2 SDs)	Fully vaccinated	Not vaccinated	Not vaccinated	Too young to be vaccinated (any child < 10 months [10.5 months in Bangladesh] not vaccinated)	No	Alive at 30 days of admission	Alive at 30 days of discharge	Alive
p_m01355	s_m01355_0	Severe case	12-23 months	Male	Negative	CXR available	Normal	12	0	BF	Severe (>=-5 SDs and <-3 SDs)	Normal (>=-2 SDs and <=+6 SDs)	Partially vaccinated (1 or 2 doses)	Not vaccinated	Partially vaccinated	Not vaccinated	No	Alive at 30 days of admission	Alive at 30 days of discharge	Alive
p_m01374	s_m01374_0	Very severe case	24-59 months	Female	Negative	CXR available	Normal	20	0	no BF	Normal (>=-2 SDs and <=+2 SDs)	Normal (>=-2 SDs and <=+6 SDs)	Fully vaccinated	Not vaccinated	Fully vaccinated	Fully vaccinated (>= 1 dose)	No	Alive at 30 days of admission	Alive at 30 days of discharge	Alive
p_m01376	s_m01376_0	Control without RTI	24-59 months	Male	Unconfirmed	NA	NA	18	0	no BF	Normal (>=-2 SDs and <=+2 SDs)	Normal (>=-2 SDs and <=+6 SDs)	Fully vaccinated	Not vaccinated	Fully vaccinated	Fully vaccinated (>= 1 dose)	NA	Unknown vital status at 30 days	Unknown vital status at 30 days	NA
p_m01378	s_m01378_0	Severe case	1-5 months	Female	Unconfirmed	CXR available	Normal	4	0	BF	Normal (>=-2 SDs and <=+2 SDs)	Normal (>=-2 SDs and <=+6 SDs)	Fully vaccinated	Fully vaccinated	Fully vaccinated	Too young to be vaccinated (any child < 10 months [10.5 months in Bangladesh] not vaccinated)	No	Alive at 30 days of admission	Alive at 30 days of discharge	Alive
p_m01386	s_m01386_0	Severe case	24-59 months	Male	Negative	CXR available	Normal	21	0	no BF	Normal (>=-2 SDs and <=+2 SDs)	Normal (>=-2 SDs and <=+6 SDs)	Fully vaccinated	Fully vaccinated	Fully vaccinated	Fully vaccinated (>= 1 dose)	No	Alive at 30 days of admission	Alive at 30 days of discharge	Alive
p_m01399	s_m01399_0	Very severe case	6-11 months	Male	Negative	CXR available	Abnormal	11	0	BF	Normal (>=-2 SDs and <=+2 SDs)	Severe (>=-6 SDs and <-3 SDs)	Fully vaccinated	Fully vaccinated	Fully vaccinated	Not vaccinated	No	Alive at 30 days of admission	Alive at 30 days of discharge	Alive
p_m01404	s_m01404_0	Severe case	12-23 months	Male	Negative	CXR available	Abnormal	17	0	BF	Severe (>=-5 SDs and <-3 SDs)	Moderate (>=-3 SDs and <-2 SDs)	Fully vaccinated	Fully vaccinated	Fully vaccinated	Fully vaccinated (>= 1 dose)	No	Alive at 30 days of admission	Alive at 30 days of discharge	Alive
p_m01414	s_m01414_0	Very severe case	12-23 months	Male	Negative	CXR available	Normal	18	0	BF	Normal (>=-2 SDs and <=+2 SDs)	Normal (>=-2 SDs and <=+6 SDs)	Fully vaccinated	Fully vaccinated	Fully vaccinated	Fully vaccinated (>= 1 dose)	No	Alive at 30 days of admission	Alive at 30 days of discharge	Alive
p_m01419	s_m01419_0	Severe case	24-59 months	Male	Unconfirmed	CXR available	Abnormal	23	0	no BF	Moderate (>=-3 SDs and <-2 SDs)	Normal (>=-2 SDs and <=+6 SDs)	Fully vaccinated	Not vaccinated	Fully vaccinated	Fully vaccinated (>= 1 dose)	No	Alive at 30 days of admission	Alive at 30 days of discharge	Alive
p_m01435	s_m01435_0	Control without RTI	24-59 months	Male	Unconfirmed	NA	NA	24	0	BF	Moderate (>=-3 SDs and <-2 SDs)	Severe (>=-6 SDs and <-3 SDs)	Fully vaccinated	Not vaccinated	Fully vaccinated	Fully vaccinated (>= 1 dose)	NA	Unknown vital status at 30 days	Unknown vital status at 30 days	NA
p_m01441	s_m01441_0	Severe case	6-11 months	Male	Negative	CXR available	Abnormal	NA	NA	NA	Severe (>=-5 SDs and <-3 SDs)	Normal (>=-2 SDs and <=+6 SDs)	Fully vaccinated	Fully vaccinated	Fully vaccinated	Too young to be vaccinated (any child < 10 months [10.5 months in Bangladesh] not vaccinated)	No	Alive at 30 days of admission	Alive at 30 days of discharge	Alive
p_m01444	s_m01444_0	Very severe case	12-23 months	Male	Negative	Not available - operator/equipment error	NA	17	0	BF	Normal (>=-2 SDs and <=+2 SDs)	Normal (>=-2 SDs and <=+6 SDs)	Fully vaccinated	Not vaccinated	Fully vaccinated	Not vaccinated	No	Alive at 30 days of admission	Alive at 30 days of discharge	Alive
p_m01449	s_m01449_0	Control with RTI	1-5 months	Female	Unconfirmed	NA	NA	1	0	BF	Normal (>=-2 SDs and <=+2 SDs)	Normal (>=-2 SDs and <=+6 SDs)	Not vaccinated (0 doses)	Not vaccinated	Not vaccinated	Too young to be vaccinated (any child < 10 months [10.5 months in Bangladesh] not vaccinated)	NA	Unknown vital status at 30 days	Unknown vital status at 30 days	NA
p_m01454	s_m01454_0	Severe case	6-11 months	Male	Negative	CXR available	Abnormal	7	0	BF	Overweight(>+2 SDs and <=+5 SDs)	Normal (>=-2 SDs and <=+6 SDs)	Fully vaccinated	Fully vaccinated	Fully vaccinated	Too young to be vaccinated (any child < 10 months [10.5 months in Bangladesh] not vaccinated)	No	Alive at 30 days of admission	Alive at 30 days of discharge	Alive
p_m01459	s_m01459_0	Very severe case	1-5 months	Female	Unconfirmed	CXR available	Normal	5	0	BF	Normal (>=-2 SDs and <=+2 SDs)	Moderate (>=-3 SDs and <-2 SDs)	Partially vaccinated (1 or 2 doses)	Partially vaccinated	Partially vaccinated	Too young to be vaccinated (any child < 10 months [10.5 months in Bangladesh] not vaccinated)	No	Alive at 30 days of admission	Alive at 30 days of discharge	Alive
p_m01465	s_m01465_0	Severe case	6-11 months	Female	Negative	CXR available	Normal	11	0	BF	Severe (>=-5 SDs and <-3 SDs)	Normal (>=-2 SDs and <=+6 SDs)	Fully vaccinated	Fully vaccinated	Fully vaccinated	Fully vaccinated (>= 1 dose)	No	Alive at 30 days of admission	Alive at 30 days of discharge	Alive
p_m01479	s_m01479_0	Very severe case	12-23 months	Female	Negative	CXR available	Normal	12	0	BF	Normal (>=-2 SDs and <=+2 SDs)	Normal (>=-2 SDs and <=+6 SDs)	Not vaccinated (0 doses)	Not vaccinated	Not vaccinated	Not vaccinated	No	Alive at 30 days of admission	Alive at 30 days of discharge	Alive
p_m01481	s_m01481_0	Severe case	12-23 months	Female	Negative	CXR available	Abnormal	15	0	no BF	Normal (>=-2 SDs and <=+2 SDs)	Normal (>=-2 SDs and <=+6 SDs)	Fully vaccinated	Fully vaccinated	Fully vaccinated	Fully vaccinated (>= 1 dose)	No	Alive at 30 days of admission	Alive at 30 days of discharge	Alive
p_m01486	s_m01486_0	Control with RTI	1-5 months	Male	Negative	NA	NA	5	0	BF	Normal (>=-2 SDs and <=+2 SDs)	Normal (>=-2 SDs and <=+6 SDs)	Partially vaccinated (1 or 2 doses)	Partially vaccinated	Partially vaccinated	Too young to be vaccinated (any child < 10 months [10.5 months in Bangladesh] not vaccinated)	NA	Unknown vital status at 30 days	Unknown vital status at 30 days	NA
p_m01489	s_m01489_0	Severe case	24-59 months	Female	Negative	CXR available	Normal	24	0	no BF	Normal (>=-2 SDs and <=+2 SDs)	Normal (>=-2 SDs and <=+6 SDs)	Fully vaccinated	Not vaccinated	Fully vaccinated	Fully vaccinated (>= 1 dose)	No	Alive at 30 days of admission	Alive at 30 days of discharge	Alive
p_m01510	s_m01510_0	Severe case	12-23 months	Male	Negative	CXR available	Normal	12	0	BF	Moderate (>=-3 SDs and <-2 SDs)	Normal (>=-2 SDs and <=+6 SDs)	Fully vaccinated	Fully vaccinated	Fully vaccinated	Not vaccinated	No	Alive at 30 days of admission	Alive at 30 days of discharge	Alive
p_m01517	s_m01517_0	Severe case	1-5 months	Male	Negative	CXR available	Abnormal	3	0	BF	Normal (>=-2 SDs and <=+2 SDs)	Severe (>=-6 SDs and <-3 SDs)	Partially vaccinated (1 or 2 doses)	Partially vaccinated	Partially vaccinated	Too young to be vaccinated (any child < 10 months [10.5 months in Bangladesh] not vaccinated)	No	Alive at 30 days of admission	Alive at 30 days of discharge	Alive
p_m01527	s_m01527_0	Severe case	6-11 months	Female	Negative	CXR available	Normal	6	0	BF	Normal (>=-2 SDs and <=+2 SDs)	Normal (>=-2 SDs and <=+6 SDs)	Fully vaccinated	Fully vaccinated	Fully vaccinated	Too young to be vaccinated (any child < 10 months [10.5 months in Bangladesh] not vaccinated)	No	Alive at 30 days of admission	Alive at 30 days of discharge	Alive
p_m01529	s_m01529_0	Severe case	12-23 months	Female	Negative	CXR available	Uninterpretable	13	0	BF	Severe (>=-5 SDs and <-3 SDs)	Severe (>=-6 SDs and <-3 SDs)	Partially vaccinated (1 or 2 doses)	Not vaccinated	Partially vaccinated	Not vaccinated	No	Alive at 30 days of admission	Alive at 30 days of discharge	Alive
p_m01553	s_m01553_0	Very severe case	12-23 months	Male	Negative	CXR available	Normal	20	0	BF	Normal (>=-2 SDs and <=+2 SDs)	Moderate (>=-3 SDs and <-2 SDs)	Fully vaccinated	Not vaccinated	Fully vaccinated	Fully vaccinated (>= 1 dose)	No	Alive at 30 days of admission	Alive at 30 days of discharge	Alive
p_m01560	s_m01560_0	Control with RTI	1-5 months	Female	Negative	NA	NA	2	0	BF	Normal (>=-2 SDs and <=+2 SDs)	Normal (>=-2 SDs and <=+6 SDs)	Fully vaccinated	Not vaccinated	Partially vaccinated	Too young to be vaccinated (any child < 10 months [10.5 months in Bangladesh] not vaccinated)	NA	Unknown vital status at 30 days	Unknown vital status at 30 days	NA
p_m01565	s_m01565_0	Very severe case	6-11 months	Female	Positive	CXR available	Abnormal	6	0	BF	Normal (>=-2 SDs and <=+2 SDs)	Normal (>=-2 SDs and <=+6 SDs)	Fully vaccinated	Fully vaccinated	Fully vaccinated	Too young to be vaccinated (any child < 10 months [10.5 months in Bangladesh] not vaccinated)	No	Alive at 30 days of admission	Died within 30 days of discharge	Death
p_m01568	s_m01568_0	Severe case	12-23 months	Male	Negative	CXR available	Abnormal	17	0	BF	Normal (>=-2 SDs and <=+2 SDs)	Normal (>=-2 SDs and <=+6 SDs)	Fully vaccinated	Partially vaccinated	Fully vaccinated	Fully vaccinated (>= 1 dose)	No	Alive at 30 days of admission	Alive at 30 days of discharge	Alive
p_m01576	s_m01576_0	Very severe case	12-23 months	Female	Negative	CXR available	Abnormal	12	0	BF	Normal (>=-2 SDs and <=+2 SDs)	Normal (>=-2 SDs and <=+6 SDs)	Fully vaccinated	Not vaccinated	Fully vaccinated	Fully vaccinated (>= 1 dose)	No	Alive at 30 days of admission	Alive at 30 days of discharge	Alive
p_m01588	s_m01588_0	Very severe case	1-5 months	Male	Unconfirmed	Not available - death	NA	NA	NA	NA	Outlier low (z-score <-5 SDs)	Severe (>=-6 SDs and <-3 SDs)	Partially vaccinated (1 or 2 doses)	Partially vaccinated	Partially vaccinated	Too young to be vaccinated (any child < 10 months [10.5 months in Bangladesh] not vaccinated)	Yes	Died within 30 days of admission	Died within 30 days of discharge	Death
p_m01589	s_m01589_0	Severe case	24-59 months	Male	Negative	CXR available	Normal	24	0	BF	Normal (>=-2 SDs and <=+2 SDs)	Normal (>=-2 SDs and <=+6 SDs)	Fully vaccinated	Not vaccinated	Fully vaccinated	Fully vaccinated (>= 1 dose)	No	Alive at 30 days of admission	Alive at 30 days of discharge	Alive
p_m01611	s_m01611_0	Very severe case	6-11 months	Male	Negative	CXR available	Normal	7	0	BF	Moderate (>=-3 SDs and <-2 SDs)	Normal (>=-2 SDs and <=+6 SDs)	Fully vaccinated	Fully vaccinated	Fully vaccinated	Too young to be vaccinated (any child < 10 months [10.5 months in Bangladesh] not vaccinated)	No	Alive at 30 days of admission	Alive at 30 days of discharge	Alive
p_m01624	s_m01624_0	Control without RTI	24-59 months	Female	Unconfirmed	NA	NA	23	0	no BF	Normal (>=-2 SDs and <=+2 SDs)	Normal (>=-2 SDs and <=+6 SDs)	Fully vaccinated	Not vaccinated	Fully vaccinated	Fully vaccinated (>= 1 dose)	NA	Unknown vital status at 30 days	Unknown vital status at 30 days	NA
p_m01630	s_m01630_0	Control with RTI	1-5 months	Male	Unconfirmed	NA	NA	1	0	BF	Normal (>=-2 SDs and <=+2 SDs)	Normal (>=-2 SDs and <=+6 SDs)	Not vaccinated (0 doses)	Not vaccinated	Not vaccinated	Too young to be vaccinated (any child < 10 months [10.5 months in Bangladesh] not vaccinated)	NA	Unknown vital status at 30 days	Unknown vital status at 30 days	NA
p_m01642	s_m01642_0	Very severe case	6-11 months	Male	Negative	CXR available	Normal	6	0	BF	Normal (>=-2 SDs and <=+2 SDs)	Normal (>=-2 SDs and <=+6 SDs)	Fully vaccinated	Fully vaccinated	Fully vaccinated	Too young to be vaccinated (any child < 10 months [10.5 months in Bangladesh] not vaccinated)	Yes	Died within 30 days of admission	Died within 30 days of discharge	Death
p_m01651	s_m01651_0	Control with RTI	1-5 months	Female	Unconfirmed	NA	NA	2	0	BF	Normal (>=-2 SDs and <=+2 SDs)	Normal (>=-2 SDs and <=+6 SDs)	Fully vaccinated	Partially vaccinated	Partially vaccinated	Too young to be vaccinated (any child < 10 months [10.5 months in Bangladesh] not vaccinated)	NA	Unknown vital status at 30 days	Unknown vital status at 30 days	NA
p_m01657	s_m01657_0	Control with RTI	1-5 months	Female	Negative	NA	NA	4	0	BF	Normal (>=-2 SDs and <=+2 SDs)	Normal (>=-2 SDs and <=+6 SDs)	Partially vaccinated (1 or 2 doses)	Partially vaccinated	Partially vaccinated	Too young to be vaccinated (any child < 10 months [10.5 months in Bangladesh] not vaccinated)	NA	Unknown vital status at 30 days	Unknown vital status at 30 days	NA
p_m01670	s_m01670_0	Severe case	12-23 months	Male	Negative	CXR available	Abnormal	12	0	BF	Normal (>=-2 SDs and <=+2 SDs)	Normal (>=-2 SDs and <=+6 SDs)	Fully vaccinated	Fully vaccinated	Fully vaccinated	Not vaccinated	No	Alive at 30 days of admission	Alive at 30 days of discharge	Alive
p_m01675	s_m01675_0	Severe case	1-5 months	Female	Negative	CXR available	Normal	2	0	BF	Normal (>=-2 SDs and <=+2 SDs)	Normal (>=-2 SDs and <=+6 SDs)	Fully vaccinated	Partially vaccinated	Partially vaccinated	Too young to be vaccinated (any child < 10 months [10.5 months in Bangladesh] not vaccinated)	No	Alive at 30 days of admission	Alive at 30 days of discharge	Alive
p_m01690	s_m01690_0	Severe case	1-5 months	Female	Unconfirmed	CXR available	Abnormal	1	0	BF	Normal (>=-2 SDs and <=+2 SDs)	Normal (>=-2 SDs and <=+6 SDs)	Not vaccinated (0 doses)	Not vaccinated	Not vaccinated	Too young to be vaccinated (any child < 10 months [10.5 months in Bangladesh] not vaccinated)	No	Alive at 30 days of admission	Alive at 30 days of discharge	Alive
p_m01693	s_m01693_0	Very severe case	1-5 months	Male	Unconfirmed	CXR available	Abnormal	3	0	BF	Severe (>=-5 SDs and <-3 SDs)	Normal (>=-2 SDs and <=+6 SDs)	Fully vaccinated	Partially vaccinated	Partially vaccinated	Too young to be vaccinated (any child < 10 months [10.5 months in Bangladesh] not vaccinated)	No	Alive at 30 days of admission	Alive at 30 days of discharge	Alive
p_m01700	s_m01700_0	Severe case	1-5 months	Female	Negative	CXR available	Normal	2	0	BF	Normal (>=-2 SDs and <=+2 SDs)	Normal (>=-2 SDs and <=+6 SDs)	Fully vaccinated	Partially vaccinated	Partially vaccinated	Too young to be vaccinated (any child < 10 months [10.5 months in Bangladesh] not vaccinated)	No	Alive at 30 days of admission	Alive at 30 days of discharge	Alive
p_m01711	s_m01711_0	Very severe case	12-23 months	Male	Unconfirmed	CXR available	Abnormal	18	0	BF	Normal (>=-2 SDs and <=+2 SDs)	Moderate (>=-3 SDs and <-2 SDs)	Fully vaccinated	Fully vaccinated	Fully vaccinated	Fully vaccinated (>= 1 dose)	No	Alive at 30 days of admission	Alive at 30 days of discharge	Alive
p_m01721	s_m01721_0	Severe case	24-59 months	Female	Negative	CXR available	Normal	24	NA	no BF	Normal (>=-2 SDs and <=+2 SDs)	Normal (>=-2 SDs and <=+6 SDs)	Fully vaccinated	Not vaccinated	Fully vaccinated	Fully vaccinated (>= 1 dose)	No	Alive at 30 days of admission	Alive at 30 days of discharge	Alive
p_m01748	s_m01748_0	Severe case	1-5 months	Male	Negative	CXR available	Normal	1	0	BF	Normal (>=-2 SDs and <=+2 SDs)	Normal (>=-2 SDs and <=+6 SDs)	Fully vaccinated	Not vaccinated	Not vaccinated	Too young to be vaccinated (any child < 10 months [10.5 months in Bangladesh] not vaccinated)	No	Alive at 30 days of admission	Alive at 30 days of discharge	Alive
p_m01749	s_m01749_0	Severe case	1-5 months	Male	Negative	CXR available	Abnormal	2	0	BF	Overweight(>+2 SDs and <=+5 SDs)	Normal (>=-2 SDs and <=+6 SDs)	Fully vaccinated	Partially vaccinated	Partially vaccinated	Too young to be vaccinated (any child < 10 months [10.5 months in Bangladesh] not vaccinated)	No	Alive at 30 days of admission	Alive at 30 days of discharge	Alive
p_m01752	s_m01752_0	Severe case	1-5 months	Male	Unconfirmed	CXR available	Abnormal	4	0	BF	Severe (>=-5 SDs and <-3 SDs)	Moderate (>=-3 SDs and <-2 SDs)	Not vaccinated (0 doses)	Not vaccinated	Not vaccinated	Too young to be vaccinated (any child < 10 months [10.5 months in Bangladesh] not vaccinated)	No	Alive at 30 days of admission	Alive at 30 days of discharge	Alive
p_m01757	s_m01757_0	Very severe case	1-5 months	Female	Negative	CXR available	Abnormal	1	0	BF	Normal (>=-2 SDs and <=+2 SDs)	Normal (>=-2 SDs and <=+6 SDs)	Not vaccinated (0 doses)	Not vaccinated	Not vaccinated	Too young to be vaccinated (any child < 10 months [10.5 months in Bangladesh] not vaccinated)	No	Alive at 30 days of admission	Alive at 30 days of discharge	Alive
p_m01760	s_m01760_0	Severe case	1-5 months	Male	Negative	CXR available	Normal	3	0	BF	Overweight(>+2 SDs and <=+5 SDs)	Normal (>=-2 SDs and <=+6 SDs)	Fully vaccinated	Partially vaccinated	Partially vaccinated	Too young to be vaccinated (any child < 10 months [10.5 months in Bangladesh] not vaccinated)	No	Alive at 30 days of admission	Alive at 30 days of discharge	Alive
p_m01766	s_m01766_0	Very severe case	1-5 months	Female	Negative	CXR available but taken outside of window	NA	3	0	BF	Normal (>=-2 SDs and <=+2 SDs)	Normal (>=-2 SDs and <=+6 SDs)	Fully vaccinated	Partially vaccinated	Partially vaccinated	Too young to be vaccinated (any child < 10 months [10.5 months in Bangladesh] not vaccinated)	No	Alive at 30 days of admission	Alive at 30 days of discharge	Alive
p_m01772	s_m01772_0	Severe case	1-5 months	Female	Negative	CXR available but taken outside of window	NA	3	0	BF	Normal (>=-2 SDs and <=+2 SDs)	Normal (>=-2 SDs and <=+6 SDs)	Fully vaccinated	Partially vaccinated	Partially vaccinated	Too young to be vaccinated (any child < 10 months [10.5 months in Bangladesh] not vaccinated)	No	Alive at 30 days of admission	Alive at 30 days of discharge	Alive
p_m01786	s_m01786_0	Control with RTI	1-5 months	Male	Unconfirmed	NA	NA	3	0	BF	Normal (>=-2 SDs and <=+2 SDs)	Normal (>=-2 SDs and <=+6 SDs)	Fully vaccinated	Partially vaccinated	Partially vaccinated	Too young to be vaccinated (any child < 10 months [10.5 months in Bangladesh] not vaccinated)	NA	Unknown vital status at 30 days	Unknown vital status at 30 days	NA
p_m01816	s_m01816_0	Control with RTI	1-5 months	Female	Negative	NA	NA	2	0	BF	Outlier low (z-score <-5 SDs)	Normal (>=-2 SDs and <=+6 SDs)	Fully vaccinated	Not vaccinated	Not vaccinated	Too young to be vaccinated (any child < 10 months [10.5 months in Bangladesh] not vaccinated)	NA	Unknown vital status at 30 days	Unknown vital status at 30 days	NA
p_m01820	s_m01820_0	Control with RTI	1-5 months	Male	Unconfirmed	NA	NA	2	0	BF	Normal (>=-2 SDs and <=+2 SDs)	Normal (>=-2 SDs and <=+6 SDs)	Fully vaccinated	Partially vaccinated	Partially vaccinated	Too young to be vaccinated (any child < 10 months [10.5 months in Bangladesh] not vaccinated)	NA	Unknown vital status at 30 days	Unknown vital status at 30 days	NA
p_m01824	s_m01824_0	Very severe case	1-5 months	Male	Negative	CXR available	Normal	1	0	no BF	Overweight(>+2 SDs and <=+5 SDs)	Normal (>=-2 SDs and <=+6 SDs)	Fully vaccinated	Partially vaccinated	Partially vaccinated	Too young to be vaccinated (any child < 10 months [10.5 months in Bangladesh] not vaccinated)	No	Alive at 30 days of admission	Alive at 30 days of discharge	Alive
p_m01874	s_m01874_0	Severe case	12-23 months	Female	Negative	CXR available	Normal	15	0	no BF	Normal (>=-2 SDs and <=+2 SDs)	Normal (>=-2 SDs and <=+6 SDs)	Fully vaccinated	Fully vaccinated	Fully vaccinated	Fully vaccinated (>= 1 dose)	No	Alive at 30 days of admission	Alive at 30 days of discharge	Alive
p_m01877	s_m01877_0	Very severe case	12-23 months	Female	Unconfirmed	CXR available	Normal	12	0	BF	Normal (>=-2 SDs and <=+2 SDs)	Normal (>=-2 SDs and <=+6 SDs)	Fully vaccinated	Fully vaccinated	Fully vaccinated	Fully vaccinated (>= 1 dose)	No	Alive at 30 days of admission	Alive at 30 days of discharge	Alive
p_m01883	s_m01883_0	Very severe case	1-5 months	Female	Unconfirmed	Not available - death	NA	4	0	BF	Severe (>=-5 SDs and <-3 SDs)	Moderate (>=-3 SDs and <-2 SDs)	Fully vaccinated	Partially vaccinated	Partially vaccinated	Too young to be vaccinated (any child < 10 months [10.5 months in Bangladesh] not vaccinated)	Yes	Died within 30 days of admission	Died within 30 days of discharge	Death
p_m01885	s_m01885_0	Severe case	12-23 months	Female	Negative	CXR available	Abnormal	12	0	BF	Severe (>=-5 SDs and <-3 SDs)	Moderate (>=-3 SDs and <-2 SDs)	Fully vaccinated	Fully vaccinated	Fully vaccinated	Fully vaccinated (>= 1 dose)	No	Alive at 30 days of admission	Alive at 30 days of discharge	Alive
p_m01894	s_m01894_0	Very severe case	6-11 months	Male	Unconfirmed	CXR available	Normal	11	0	BF	Normal (>=-2 SDs and <=+2 SDs)	Normal (>=-2 SDs and <=+6 SDs)	Not vaccinated (0 doses)	Not vaccinated	Not vaccinated	Not vaccinated	No	Alive at 30 days of admission	Alive at 30 days of discharge	Alive
p_m01906	s_m01906_0	Severe case	1-5 months	Male	Unconfirmed	CXR available	Normal	4	0	no BF	Normal (>=-2 SDs and <=+2 SDs)	Normal (>=-2 SDs and <=+6 SDs)	Fully vaccinated	Fully vaccinated	Fully vaccinated	Too young to be vaccinated (any child < 10 months [10.5 months in Bangladesh] not vaccinated)	No	Alive at 30 days of admission	Alive at 30 days of discharge	Alive
p_m01932	s_m01932_0	Severe case	1-5 months	Female	Negative	CXR available	Normal	5	0	BF	Normal (>=-2 SDs and <=+2 SDs)	Normal (>=-2 SDs and <=+6 SDs)	Partially vaccinated (1 or 2 doses)	Partially vaccinated	Partially vaccinated	Too young to be vaccinated (any child < 10 months [10.5 months in Bangladesh] not vaccinated)	No	Alive at 30 days of admission	Alive at 30 days of discharge	Alive
p_m01937	s_m01937_0	Very severe case	24-59 months	Female	Unconfirmed	Not available - death	NA	17	0	no BF	Severe (>=-5 SDs and <-3 SDs)	Severe (>=-6 SDs and <-3 SDs)	Fully vaccinated	Fully vaccinated	Fully vaccinated	Not vaccinated	Yes	Died within 30 days of admission	Died within 30 days of discharge	Death
p_m01949	s_m01949_0	Severe case	1-5 months	Male	Negative	CXR available	Normal	4	0	BF	Normal (>=-2 SDs and <=+2 SDs)	Normal (>=-2 SDs and <=+6 SDs)	Fully vaccinated	Partially vaccinated	Partially vaccinated	Too young to be vaccinated (any child < 10 months [10.5 months in Bangladesh] not vaccinated)	No	Alive at 30 days of admission	Alive at 30 days of discharge	Alive
p_m01969	s_m01969_0	Severe case	6-11 months	Female	Negative	CXR available	Normal	9	0	BF	Severe (>=-5 SDs and <-3 SDs)	Normal (>=-2 SDs and <=+6 SDs)	Fully vaccinated	Fully vaccinated	Fully vaccinated	Not vaccinated	No	Alive at 30 days of admission	Alive at 30 days of discharge	Alive
p_m01976	s_m01976_0	Very severe case	1-5 months	Male	Unconfirmed	CXR available	Uninterpretable	1	0	BF	Normal (>=-2 SDs and <=+2 SDs)	Moderate (>=-3 SDs and <-2 SDs)	Not vaccinated (0 doses)	Not vaccinated	Not vaccinated	Too young to be vaccinated (any child < 10 months [10.5 months in Bangladesh] not vaccinated)	No	Alive at 30 days of admission	Alive at 30 days of discharge	Alive
p_m01983	s_m01983_0	Very severe case	6-11 months	Male	Negative	CXR available	Normal	8	0	BF	Normal (>=-2 SDs and <=+2 SDs)	Normal (>=-2 SDs and <=+6 SDs)	Fully vaccinated	Fully vaccinated	Fully vaccinated	Too young to be vaccinated (any child < 10 months [10.5 months in Bangladesh] not vaccinated)	No	Alive at 30 days of admission	Alive at 30 days of discharge	Alive
p_m02003	s_m02003_0	Very severe case	1-5 months	Female	Unconfirmed	CXR available	Normal	2	0	BF	Normal (>=-2 SDs and <=+2 SDs)	Normal (>=-2 SDs and <=+6 SDs)	Fully vaccinated	Partially vaccinated	Partially vaccinated	Too young to be vaccinated (any child < 10 months [10.5 months in Bangladesh] not vaccinated)	Yes	Died within 30 days of admission	Died within 30 days of discharge	Death
p_m02004	s_m02004_0	Very severe case	24-59 months	Female	Positive	CXR available	Normal	24	0	no BF	Severe (>=-5 SDs and <-3 SDs)	Normal (>=-2 SDs and <=+6 SDs)	Fully vaccinated	Fully vaccinated	Fully vaccinated	Fully vaccinated (>= 1 dose)	No	Alive at 30 days of admission	Alive at 30 days of discharge	Alive
p_m02007	s_m02007_0	Very severe case	1-5 months	Female	Negative	CXR available	Uninterpretable	2	0	BF	Normal (>=-2 SDs and <=+2 SDs)	Normal (>=-2 SDs and <=+6 SDs)	Fully vaccinated	Partially vaccinated	Partially vaccinated	Too young to be vaccinated (any child < 10 months [10.5 months in Bangladesh] not vaccinated)	No	Alive at 30 days of admission	Alive at 30 days of discharge	Alive
p_m02020	s_m02020_0	Severe case	1-5 months	Male	Negative	CXR available	Abnormal	4	0	BF	Normal (>=-2 SDs and <=+2 SDs)	Normal (>=-2 SDs and <=+6 SDs)	Partially vaccinated (1 or 2 doses)	Partially vaccinated	Partially vaccinated	Too young to be vaccinated (any child < 10 months [10.5 months in Bangladesh] not vaccinated)	No	Alive at 30 days of admission	Alive at 30 days of discharge	Alive
p_m02047	s_m02047_0	Very severe case	1-5 months	Female	Negative	Not available - operator/equipment error	NA	1	0	BF	Normal (>=-2 SDs and <=+2 SDs)	Normal (>=-2 SDs and <=+6 SDs)	Not vaccinated (0 doses)	Not vaccinated	Not vaccinated	Too young to be vaccinated (any child < 10 months [10.5 months in Bangladesh] not vaccinated)	No	Alive at 30 days of admission	Alive at 30 days of discharge	Alive
p_m02051	s_m02051_0	Very severe case	1-5 months	Male	Negative	CXR available	Abnormal	3	0	BF	Normal (>=-2 SDs and <=+2 SDs)	Normal (>=-2 SDs and <=+6 SDs)	Fully vaccinated	Partially vaccinated	Partially vaccinated	Too young to be vaccinated (any child < 10 months [10.5 months in Bangladesh] not vaccinated)	No	Alive at 30 days of admission	Alive at 30 days of discharge	Alive
p_m02058	s_m02058_0	Very severe case	1-5 months	Female	Negative	CXR available	Uninterpretable	1	0	BF	Normal (>=-2 SDs and <=+2 SDs)	Normal (>=-2 SDs and <=+6 SDs)	Not vaccinated (0 doses)	Not vaccinated	Not vaccinated	Too young to be vaccinated (any child < 10 months [10.5 months in Bangladesh] not vaccinated)	No	Alive at 30 days of admission	Alive at 30 days of discharge	Alive
p_m02098	s_m02098_0	Severe case	12-23 months	Female	Negative	CXR available	Abnormal	13	0	BF	Moderate (>=-3 SDs and <-2 SDs)	Normal (>=-2 SDs and <=+6 SDs)	Fully vaccinated	Fully vaccinated	Fully vaccinated	Fully vaccinated (>= 1 dose)	No	Alive at 30 days of admission	Alive at 30 days of discharge	Alive
p_m02138	s_m02138_0	Severe case	1-5 months	Male	Unconfirmed	CXR available	Normal	3	0	BF	Normal (>=-2 SDs and <=+2 SDs)	Normal (>=-2 SDs and <=+6 SDs)	Fully vaccinated	Partially vaccinated	Partially vaccinated	Too young to be vaccinated (any child < 10 months [10.5 months in Bangladesh] not vaccinated)	No	Alive at 30 days of admission	Alive at 30 days of discharge	Alive
p_m02148	s_m02148_0	Very severe case	24-59 months	Female	Positive	Not available - death	NA	12	0	no BF	Normal (>=-2 SDs and <=+2 SDs)	Moderate (>=-3 SDs and <-2 SDs)	Fully vaccinated	Fully vaccinated	Fully vaccinated	Fully vaccinated (>= 1 dose)	Yes	Died within 30 days of admission	Died within 30 days of discharge	Death
p_m02154	s_m02154_0	Severe case	6-11 months	Male	Positive	CXR available	Normal	0	0	no BF	Moderate (>=-3 SDs and <-2 SDs)	Moderate (>=-3 SDs and <-2 SDs)	Fully vaccinated	Fully vaccinated	Fully vaccinated	Too young to be vaccinated (any child < 10 months [10.5 months in Bangladesh] not vaccinated)	No	Alive at 30 days of admission	Alive at 30 days of discharge	Alive
p_m02156	s_m02156_0	Severe case	1-5 months	Male	Negative	CXR available	Normal	2	0	BF	Normal (>=-2 SDs and <=+2 SDs)	Normal (>=-2 SDs and <=+6 SDs)	Fully vaccinated	Partially vaccinated	Partially vaccinated	Too young to be vaccinated (any child < 10 months [10.5 months in Bangladesh] not vaccinated)	No	Alive at 30 days of admission	Alive at 30 days of discharge	Alive
p_m02166	s_m02166_0	Very severe case	1-5 months	Male	Unconfirmed	Not available - death	NA	2	0	BF	Severe (>=-5 SDs and <-3 SDs)	Normal (>=-2 SDs and <=+6 SDs)	Not vaccinated (0 doses)	Not vaccinated	Not vaccinated	Too young to be vaccinated (any child < 10 months [10.5 months in Bangladesh] not vaccinated)	Yes	Died within 30 days of admission	Died within 30 days of discharge	Death
p_m02170	s_m02170_0	Very severe case	1-5 months	Male	Unconfirmed	CXR available	Abnormal	2	0	BF	Moderate (>=-3 SDs and <-2 SDs)	Normal (>=-2 SDs and <=+6 SDs)	Not vaccinated (0 doses)	Not vaccinated	Not vaccinated	Too young to be vaccinated (any child < 10 months [10.5 months in Bangladesh] not vaccinated)	Yes	Died within 30 days of admission	Died within 30 days of discharge	Death
p_m02186	s_m02186_0	Severe case	12-23 months	Male	Negative	CXR available	Abnormal	12	0	BF	Normal (>=-2 SDs and <=+2 SDs)	Normal (>=-2 SDs and <=+6 SDs)	Fully vaccinated	Fully vaccinated	Fully vaccinated	Fully vaccinated (>= 1 dose)	No	Alive at 30 days of admission	Alive at 30 days of discharge	Alive
p_m02190	s_m02190_0	Severe case	6-11 months	Female	Negative	CXR available	Normal	10	0	BF	Severe (>=-5 SDs and <-3 SDs)	Severe (>=-6 SDs and <-3 SDs)	Fully vaccinated	Fully vaccinated	Fully vaccinated	Fully vaccinated (>= 1 dose)	No	Alive at 30 days of admission	Alive at 30 days of discharge	Alive
p_m02227	s_m02227_0	Severe case	24-59 months	Female	Unconfirmed	CXR available	Normal	18	0	no BF	Normal (>=-2 SDs and <=+2 SDs)	Normal (>=-2 SDs and <=+6 SDs)	Fully vaccinated	Fully vaccinated	Fully vaccinated	Fully vaccinated (>= 1 dose)	No	Alive at 30 days of admission	Alive at 30 days of discharge	Alive
p_m02228	s_m02228_0	Severe case	1-5 months	Female	Negative	CXR available	Abnormal	2	0	BF	Normal (>=-2 SDs and <=+2 SDs)	Normal (>=-2 SDs and <=+6 SDs)	Fully vaccinated	Partially vaccinated	Partially vaccinated	Too young to be vaccinated (any child < 10 months [10.5 months in Bangladesh] not vaccinated)	No	Alive at 30 days of admission	Alive at 30 days of discharge	Alive
p_m02242	s_m02242_0	Severe case	1-5 months	Female	Unconfirmed	CXR available	Abnormal	1	0	BF	Normal (>=-2 SDs and <=+2 SDs)	Moderate (>=-3 SDs and <-2 SDs)	Fully vaccinated	Not vaccinated	Not vaccinated	Too young to be vaccinated (any child < 10 months [10.5 months in Bangladesh] not vaccinated)	No	Alive at 30 days of admission	Alive at 30 days of discharge	Alive
p_m02265	s_m02265_0	Severe case	12-23 months	Male	Unconfirmed	CXR available	Abnormal	18	0	BF	Severe (>=-5 SDs and <-3 SDs)	Normal (>=-2 SDs and <=+6 SDs)	Fully vaccinated	Fully vaccinated	Fully vaccinated	Fully vaccinated (>= 1 dose)	No	Alive at 30 days of admission	Alive at 30 days of discharge	Alive
p_m02271	s_m02271_0	Severe case	1-5 months	Male	Unconfirmed	CXR available	Uninterpretable	4	0	BF	Normal (>=-2 SDs and <=+2 SDs)	Moderate (>=-3 SDs and <-2 SDs)	Fully vaccinated	Partially vaccinated	Partially vaccinated	Too young to be vaccinated (any child < 10 months [10.5 months in Bangladesh] not vaccinated)	No	Alive at 30 days of admission	Alive at 30 days of discharge	Alive
p_m02284	s_m02284_0	Very severe case	6-11 months	Female	Negative	CXR available but taken outside of window	NA	6	0	no BF	Moderate (>=-3 SDs and <-2 SDs)	Moderate (>=-3 SDs and <-2 SDs)	Fully vaccinated	Fully vaccinated	Fully vaccinated	Fully vaccinated (>= 1 dose)	No	Alive at 30 days of admission	Alive at 30 days of discharge	Alive
p_m02316	s_m02316_0	Very severe case	6-11 months	Male	Negative	CXR available	Normal	9	0	BF	Moderate (>=-3 SDs and <-2 SDs)	Normal (>=-2 SDs and <=+6 SDs)	Fully vaccinated	Fully vaccinated	Fully vaccinated	Too young to be vaccinated (any child < 10 months [10.5 months in Bangladesh] not vaccinated)	No	Alive at 30 days of admission	Alive at 30 days of discharge	Alive
p_m02322	s_m02322_0	Severe case	12-23 months	Male	Positive	CXR available but taken outside of window	NA	18	0	no BF	Outlier low (z-score <-5 SDs)	Moderate (>=-3 SDs and <-2 SDs)	Fully vaccinated	Not vaccinated	Fully vaccinated	Fully vaccinated (>= 1 dose)	No	Alive at 30 days of admission	Alive at 30 days of discharge	Alive
p_m02355	s_m02355_0	Very severe case	6-11 months	Male	Negative	CXR available	Normal	7	0	BF	Moderate (>=-3 SDs and <-2 SDs)	Normal (>=-2 SDs and <=+6 SDs)	Fully vaccinated	Fully vaccinated	Fully vaccinated	Too young to be vaccinated (any child < 10 months [10.5 months in Bangladesh] not vaccinated)	No	Alive at 30 days of admission	Alive at 30 days of discharge	Alive
p_m02363	s_m02363_0	Very severe case	1-5 months	Female	Unconfirmed	CXR available	Abnormal	3	0	BF	Severe (>=-5 SDs and <-3 SDs)	Normal (>=-2 SDs and <=+6 SDs)	Fully vaccinated	Partially vaccinated	Partially vaccinated	Too young to be vaccinated (any child < 10 months [10.5 months in Bangladesh] not vaccinated)	Yes	Died within 30 days of admission	Died within 30 days of discharge	Death
p_m02390	s_m02390_0	Very severe case	24-59 months	Female	Negative	CXR available	Normal	15	0	no BF	Normal (>=-2 SDs and <=+2 SDs)	Normal (>=-2 SDs and <=+6 SDs)	Fully vaccinated	Not vaccinated	Fully vaccinated	Fully vaccinated (>= 1 dose)	No	Alive at 30 days of admission	Alive at 30 days of discharge	Alive
p_m02420	s_m02420_0	Very severe case	1-5 months	Male	Unconfirmed	CXR available	Abnormal	2	0	BF	Severe (>=-5 SDs and <-3 SDs)	Moderate (>=-3 SDs and <-2 SDs)	Fully vaccinated	Partially vaccinated	Partially vaccinated	Too young to be vaccinated (any child < 10 months [10.5 months in Bangladesh] not vaccinated)	Yes	Died within 30 days of admission	Died within 30 days of discharge	Death
p_m02462	s_m02462_0	Very severe case	6-11 months	Male	Unconfirmed	CXR available but taken outside of window	NA	7	0	BF	Normal (>=-2 SDs and <=+2 SDs)	Normal (>=-2 SDs and <=+6 SDs)	Fully vaccinated	Fully vaccinated	Fully vaccinated	Too young to be vaccinated (any child < 10 months [10.5 months in Bangladesh] not vaccinated)	No	Alive at 30 days of admission	Alive at 30 days of discharge	Alive
p_m02464	s_m02464_0	Severe case	12-23 months	Male	Negative	CXR available	Abnormal	15	0	BF	Severe (>=-5 SDs and <-3 SDs)	Severe (>=-6 SDs and <-3 SDs)	Fully vaccinated	Fully vaccinated	Fully vaccinated	Fully vaccinated (>= 1 dose)	No	Alive at 30 days of admission	Alive at 30 days of discharge	Alive
p_m02465	s_m02465_0	Very severe case	1-5 months	Male	Negative	CXR available	Normal	4	0	BF	Normal (>=-2 SDs and <=+2 SDs)	Normal (>=-2 SDs and <=+6 SDs)	Fully vaccinated	Fully vaccinated	Fully vaccinated	Too young to be vaccinated (any child < 10 months [10.5 months in Bangladesh] not vaccinated)	No	Alive at 30 days of admission	Alive at 30 days of discharge	Alive
p_m02467	s_m02467_0	Severe case	6-11 months	Male	Unconfirmed	CXR available	Abnormal	0	0	no BF	Severe (>=-5 SDs and <-3 SDs)	Normal (>=-2 SDs and <=+6 SDs)	Fully vaccinated	Fully vaccinated	Fully vaccinated	Too young to be vaccinated (any child < 10 months [10.5 months in Bangladesh] not vaccinated)	No	Alive at 30 days of admission	Alive at 30 days of discharge	Alive
p_m02473	s_m02473_0	Severe case	1-5 months	Male	Unconfirmed	CXR available	Normal	3	0	BF	Normal (>=-2 SDs and <=+2 SDs)	Normal (>=-2 SDs and <=+6 SDs)	Fully vaccinated	Partially vaccinated	Partially vaccinated	Too young to be vaccinated (any child < 10 months [10.5 months in Bangladesh] not vaccinated)	No	Alive at 30 days of admission	Alive at 30 days of discharge	Alive
p_m02474	s_m02474_0	Severe case	12-23 months	Female	Negative	CXR available	Normal	0	0	no BF	Moderate (>=-3 SDs and <-2 SDs)	Normal (>=-2 SDs and <=+6 SDs)	Fully vaccinated	Fully vaccinated	Fully vaccinated	Fully vaccinated (>= 1 dose)	No	Alive at 30 days of admission	Alive at 30 days of discharge	Alive
p_m02491	s_m02491_0	Severe case	1-5 months	Female	Positive	CXR available	Normal	4	0	BF	Moderate (>=-3 SDs and <-2 SDs)	Moderate (>=-3 SDs and <-2 SDs)	Fully vaccinated	Partially vaccinated	Partially vaccinated	Too young to be vaccinated (any child < 10 months [10.5 months in Bangladesh] not vaccinated)	No	Alive at 30 days of admission	Alive at 30 days of discharge	Alive
p_m02501	s_m02501_0	Very severe case	24-59 months	Male	Unconfirmed	CXR available	Normal	19	0	no BF	Severe (>=-5 SDs and <-3 SDs)	Severe (>=-6 SDs and <-3 SDs)	Not vaccinated (0 doses)	Not vaccinated	Not vaccinated	Not vaccinated	Yes	Died within 30 days of admission	Died within 30 days of discharge	Death
p_m02505	s_m02505_0	Very severe case	12-23 months	Male	Unconfirmed	Not available - death	NA	23	0	BF	Moderate (>=-3 SDs and <-2 SDs)	Moderate (>=-3 SDs and <-2 SDs)	Fully vaccinated	Fully vaccinated	Fully vaccinated	Fully vaccinated (>= 1 dose)	Yes	Died within 30 days of admission	Died within 30 days of discharge	Death
p_m02506	s_m02506_0	Very severe case	12-23 months	Male	Negative	CXR available	Normal	17	0	BF	Normal (>=-2 SDs and <=+2 SDs)	Moderate (>=-3 SDs and <-2 SDs)	Fully vaccinated	Fully vaccinated	Fully vaccinated	Fully vaccinated (>= 1 dose)	No	Alive at 30 days of admission	Alive at 30 days of discharge	Alive
p_m02512	s_m02512_0	Very severe case	1-5 months	Male	Negative	CXR available	Normal	2	0	BF	Normal (>=-2 SDs and <=+2 SDs)	Moderate (>=-3 SDs and <-2 SDs)	Fully vaccinated	Not vaccinated	Not vaccinated	Too young to be vaccinated (any child < 10 months [10.5 months in Bangladesh] not vaccinated)	Yes	Died within 30 days of admission	Died within 30 days of discharge	Death
p_m02521	s_m02521_0	Very severe case	6-11 months	Female	Negative	Not available - death	NA	7	0	BF	Normal (>=-2 SDs and <=+2 SDs)	Severe (>=-6 SDs and <-3 SDs)	Not vaccinated (0 doses)	Not vaccinated	Not vaccinated	Too young to be vaccinated (any child < 10 months [10.5 months in Bangladesh] not vaccinated)	Yes	Died within 30 days of admission	Died within 30 days of discharge	Death
p_m02546	s_m02546_0	Very severe case	12-23 months	Male	Unconfirmed	CXR available	Normal	14	0	BF	Normal (>=-2 SDs and <=+2 SDs)	Normal (>=-2 SDs and <=+6 SDs)	Partially vaccinated (1 or 2 doses)	Partially vaccinated	Partially vaccinated	Not vaccinated	Yes	Died within 30 days of admission	Died within 30 days of discharge	Death
p_m02549	s_m02549_0	Severe case	6-11 months	Female	Negative	CXR available	Abnormal	6	0	BF	Severe (>=-5 SDs and <-3 SDs)	Moderate (>=-3 SDs and <-2 SDs)	Fully vaccinated	Fully vaccinated	Fully vaccinated	Too young to be vaccinated (any child < 10 months [10.5 months in Bangladesh] not vaccinated)	No	Alive at 30 days of admission	Alive at 30 days of discharge	Alive
p_m02553	s_m02553_0	Very severe case	12-23 months	Female	Negative	CXR available	Abnormal	16	0	BF	Normal (>=-2 SDs and <=+2 SDs)	Normal (>=-2 SDs and <=+6 SDs)	Fully vaccinated	Fully vaccinated	Fully vaccinated	Fully vaccinated (>= 1 dose)	Yes	Died within 30 days of admission	Died within 30 days of discharge	Death
p_m02574	s_m02574_0	Very severe case	6-11 months	Male	Unconfirmed	CXR available	Abnormal	9	0	BF	Normal (>=-2 SDs and <=+2 SDs)	Normal (>=-2 SDs and <=+6 SDs)	Fully vaccinated	Fully vaccinated	Fully vaccinated	Too young to be vaccinated (any child < 10 months [10.5 months in Bangladesh] not vaccinated)	No	Alive at 30 days of admission	Alive at 30 days of discharge	Alive
p_m02578	s_m02578_0	Severe case	1-5 months	Female	Negative	CXR available	Normal	3	0	BF	Normal (>=-2 SDs and <=+2 SDs)	Normal (>=-2 SDs and <=+6 SDs)	Fully vaccinated	Fully vaccinated	Partially vaccinated	Too young to be vaccinated (any child < 10 months [10.5 months in Bangladesh] not vaccinated)	No	Alive at 30 days of admission	Alive at 30 days of discharge	Alive
p_m02579	s_m02579_0	Severe case	12-23 months	Female	Unconfirmed	CXR available	Normal	12	0	no BF	Normal (>=-2 SDs and <=+2 SDs)	Normal (>=-2 SDs and <=+6 SDs)	Fully vaccinated	Fully vaccinated	Fully vaccinated	Not vaccinated	No	Alive at 30 days of admission	Alive at 30 days of discharge	Alive
p_m02582	s_m02582_0	Very severe case	12-23 months	Female	Negative	Not available - death	NA	12	0	BF	Severe (>=-5 SDs and <-3 SDs)	Moderate (>=-3 SDs and <-2 SDs)	Fully vaccinated	Fully vaccinated	Fully vaccinated	Fully vaccinated (>= 1 dose)	Yes	Died within 30 days of admission	Died within 30 days of discharge	Death
p_m02615	s_m02615_0	Very severe case	6-11 months	Male	Unconfirmed	CXR available	Normal	8	0	BF	Severe (>=-5 SDs and <-3 SDs)	Normal (>=-2 SDs and <=+6 SDs)	Fully vaccinated	Fully vaccinated	Fully vaccinated	Too young to be vaccinated (any child < 10 months [10.5 months in Bangladesh] not vaccinated)	No	Alive at 30 days of admission	Alive at 30 days of discharge	Alive
p_m02617	s_m02617_0	Severe case	6-11 months	Male	Negative	CXR available	Normal	6	0	BF	Normal (>=-2 SDs and <=+2 SDs)	Normal (>=-2 SDs and <=+6 SDs)	Fully vaccinated	Fully vaccinated	Fully vaccinated	Too young to be vaccinated (any child < 10 months [10.5 months in Bangladesh] not vaccinated)	No	Alive at 30 days of admission	Alive at 30 days of discharge	Alive
p_m02623	s_m02623_0	Very severe case	12-23 months	Male	Unconfirmed	CXR available	Normal	13	0	BF	Moderate (>=-3 SDs and <-2 SDs)	Moderate (>=-3 SDs and <-2 SDs)	Fully vaccinated	Fully vaccinated	Fully vaccinated	Fully vaccinated (>= 1 dose)	Yes	Died within 30 days of admission	Died within 30 days of discharge	Death
p_m02624	s_m02624_0	Very severe case	12-23 months	Female	Unconfirmed	Not available - death	NA	15	0	BF	Normal (>=-2 SDs and <=+2 SDs)	Normal (>=-2 SDs and <=+6 SDs)	Fully vaccinated	Fully vaccinated	Fully vaccinated	Fully vaccinated (>= 1 dose)	Yes	Died within 30 days of admission	Died within 30 days of discharge	Death
p_m02629	s_m02629_0	Very severe case	12-23 months	Female	Unconfirmed	CXR available	Uninterpretable	12	0	BF	Moderate (>=-3 SDs and <-2 SDs)	Normal (>=-2 SDs and <=+6 SDs)	Fully vaccinated	Fully vaccinated	Fully vaccinated	Fully vaccinated (>= 1 dose)	No	Alive at 30 days of admission	Alive at 30 days of discharge	Alive
p_m02630	s_m02630_0	Severe case	1-5 months	Male	Negative	CXR available	Abnormal	1	0	BF	Moderate (>=-3 SDs and <-2 SDs)	Normal (>=-2 SDs and <=+6 SDs)	Not vaccinated (0 doses)	Not vaccinated	Not vaccinated	Too young to be vaccinated (any child < 10 months [10.5 months in Bangladesh] not vaccinated)	No	Alive at 30 days of admission	Alive at 30 days of discharge	Alive
p_m02631	s_m02631_0	Very severe case	24-59 months	Male	Unconfirmed	CXR available but taken outside of window	NA	0	0	no BF	Severe (>=-5 SDs and <-3 SDs)	Severe (>=-6 SDs and <-3 SDs)	Fully vaccinated	Fully vaccinated	Fully vaccinated	Fully vaccinated (>= 1 dose)	No	Alive at 30 days of admission	Alive at 30 days of discharge	Alive
p_m02637	s_m02637_0	Very severe case	6-11 months	Female	Unconfirmed	CXR available	Normal	8	0	BF	Normal (>=-2 SDs and <=+2 SDs)	Normal (>=-2 SDs and <=+6 SDs)	Fully vaccinated	Fully vaccinated	Fully vaccinated	Too young to be vaccinated (any child < 10 months [10.5 months in Bangladesh] not vaccinated)	No	Alive at 30 days of admission	Alive at 30 days of discharge	Alive
p_m02648	s_m02648_0	Very severe case	6-11 months	Female	Negative	CXR available	Normal	9	0	BF	Normal (>=-2 SDs and <=+2 SDs)	Normal (>=-2 SDs and <=+6 SDs)	Fully vaccinated	Partially vaccinated	Fully vaccinated	Too young to be vaccinated (any child < 10 months [10.5 months in Bangladesh] not vaccinated)	Yes	Died within 30 days of admission	Died within 30 days of discharge	Death
p_m02675	s_m02675_0	Very severe case	6-11 months	Female	Negative	Not available - death	NA	7	0	BF	Normal (>=-2 SDs and <=+2 SDs)	Normal (>=-2 SDs and <=+6 SDs)	Fully vaccinated	Partially vaccinated	Fully vaccinated	Too young to be vaccinated (any child < 10 months [10.5 months in Bangladesh] not vaccinated)	Yes	Died within 30 days of admission	Died within 30 days of discharge	Death
p_m02693	s_m02693_0	Very severe case	24-59 months	Male	Positive	Not available - death	NA	0	0	no BF	Moderate (>=-3 SDs and <-2 SDs)	Normal (>=-2 SDs and <=+6 SDs)	Fully vaccinated	Fully vaccinated	Fully vaccinated	Fully vaccinated (>= 1 dose)	Yes	Died within 30 days of admission	Died within 30 days of discharge	Death
p_m02716	s_m02716_0	Severe case	6-11 months	Male	Negative	CXR available	Normal	10	0	BF	Severe (>=-5 SDs and <-3 SDs)	Normal (>=-2 SDs and <=+6 SDs)	Fully vaccinated	Fully vaccinated	Fully vaccinated	Not vaccinated	No	Alive at 30 days of admission	Alive at 30 days of discharge	Alive
p_m02719	s_m02719_0	Very severe case	6-11 months	Female	Unconfirmed	Not available - death	NA	7	0	BF	Moderate (>=-3 SDs and <-2 SDs)	Normal (>=-2 SDs and <=+6 SDs)	Fully vaccinated	Fully vaccinated	Fully vaccinated	Too young to be vaccinated (any child < 10 months [10.5 months in Bangladesh] not vaccinated)	Yes	Died within 30 days of admission	Died within 30 days of discharge	Death
p_m02733	s_m02733_0	Very severe case	12-23 months	Male	Unconfirmed	CXR available	Normal	17	0	BF	Normal (>=-2 SDs and <=+2 SDs)	Normal (>=-2 SDs and <=+6 SDs)	Fully vaccinated	Fully vaccinated	Fully vaccinated	Fully vaccinated (>= 1 dose)	No	Alive at 30 days of admission	Alive at 30 days of discharge	Alive
p_m02742	s_m02742_0	Severe case	12-23 months	Female	Unconfirmed	CXR available	Abnormal	0	0	no BF	Severe (>=-5 SDs and <-3 SDs)	Normal (>=-2 SDs and <=+6 SDs)	Fully vaccinated	Fully vaccinated	Fully vaccinated	Fully vaccinated (>= 1 dose)	No	Alive at 30 days of admission	Alive at 30 days of discharge	Alive
p_m02798	s_m02798_0	Very severe case	6-11 months	Male	Negative	CXR available	Normal	11	0	BF	Normal (>=-2 SDs and <=+2 SDs)	Normal (>=-2 SDs and <=+6 SDs)	Fully vaccinated	Fully vaccinated	Fully vaccinated	Fully vaccinated (>= 1 dose)	No	Alive at 30 days of admission	Alive at 30 days of discharge	Alive
p_m02814	s_m02814_0	Very severe case	12-23 months	Female	Negative	CXR available	Normal	0	0	no BF	Severe (>=-5 SDs and <-3 SDs)	Normal (>=-2 SDs and <=+6 SDs)	Fully vaccinated	Fully vaccinated	Fully vaccinated	Not vaccinated	No	Alive at 30 days of admission	Alive at 30 days of discharge	Alive
p_m02831	s_m02831_0	Severe case	12-23 months	Female	Negative	CXR available	Uninterpretable	14	0	BF	Moderate (>=-3 SDs and <-2 SDs)	Normal (>=-2 SDs and <=+6 SDs)	Fully vaccinated	Fully vaccinated	Fully vaccinated	Fully vaccinated (>= 1 dose)	No	Alive at 30 days of admission	Alive at 30 days of discharge	Alive
p_m02832	s_m02832_0	Severe case	12-23 months	Female	Negative	CXR available	Normal	20	0	BF	Normal (>=-2 SDs and <=+2 SDs)	Severe (>=-6 SDs and <-3 SDs)	Fully vaccinated	Fully vaccinated	Fully vaccinated	Fully vaccinated (>= 1 dose)	No	Alive at 30 days of admission	Alive at 30 days of discharge	Alive
p_m02838	s_m02838_0	Severe case	6-11 months	Male	Negative	CXR available	Normal	7	0	BF	Severe (>=-5 SDs and <-3 SDs)	Normal (>=-2 SDs and <=+6 SDs)	Fully vaccinated	Fully vaccinated	Fully vaccinated	Too young to be vaccinated (any child < 10 months [10.5 months in Bangladesh] not vaccinated)	No	Alive at 30 days of admission	Alive at 30 days of discharge	Alive
p_m02855	s_m02855_0	Very severe case	24-59 months	Male	Negative	CXR available	Normal	23	0	no BF	Outlier low (z-score <-5 SDs)	Outlier low (z-score <-6 SDs)	Fully vaccinated	Fully vaccinated	Fully vaccinated	Fully vaccinated (>= 1 dose)	Yes	Died within 30 days of admission	Died within 30 days of discharge	Death
p_m02862	s_m02862_0	Severe case	12-23 months	Male	Unconfirmed	CXR available	Abnormal	12	0	BF	Moderate (>=-3 SDs and <-2 SDs)	Normal (>=-2 SDs and <=+6 SDs)	Fully vaccinated	Fully vaccinated	Fully vaccinated	Fully vaccinated (>= 1 dose)	No	Alive at 30 days of admission	Alive at 30 days of discharge	Alive
p_m02865	s_m02865_0	Very severe case	6-11 months	Male	Negative	CXR available	Normal	7	0	BF	Moderate (>=-3 SDs and <-2 SDs)	Normal (>=-2 SDs and <=+6 SDs)	Fully vaccinated	Fully vaccinated	Fully vaccinated	Too young to be vaccinated (any child < 10 months [10.5 months in Bangladesh] not vaccinated)	No	Alive at 30 days of admission	Alive at 30 days of discharge	Alive
p_m02867	s_m02867_0	Severe case	12-23 months	Female	Unconfirmed	CXR available	Abnormal	12	0	BF	Normal (>=-2 SDs and <=+2 SDs)	Normal (>=-2 SDs and <=+6 SDs)	Fully vaccinated	Fully vaccinated	Fully vaccinated	Fully vaccinated (>= 1 dose)	No	Alive at 30 days of admission	Alive at 30 days of discharge	Alive
p_m02886	s_m02886_0	Very severe case	12-23 months	Female	Unconfirmed	CXR available	Normal	17	0	BF	Normal (>=-2 SDs and <=+2 SDs)	Normal (>=-2 SDs and <=+6 SDs)	Fully vaccinated	Fully vaccinated	Fully vaccinated	Fully vaccinated (>= 1 dose)	No	Alive at 30 days of admission	Alive at 30 days of discharge	Alive
p_m02902	s_m02902_0	Severe case	12-23 months	Male	Negative	CXR available	Abnormal	21	0	BF	Normal (>=-2 SDs and <=+2 SDs)	Normal (>=-2 SDs and <=+6 SDs)	Fully vaccinated	Fully vaccinated	Fully vaccinated	Fully vaccinated (>= 1 dose)	No	Alive at 30 days of admission	Alive at 30 days of discharge	Alive
p_m02949	s_m02949_0	Very severe case	6-11 months	Male	Unconfirmed	CXR available	Abnormal	6	0	BF	Moderate (>=-3 SDs and <-2 SDs)	Normal (>=-2 SDs and <=+6 SDs)	Fully vaccinated	Fully vaccinated	Fully vaccinated	Too young to be vaccinated (any child < 10 months [10.5 months in Bangladesh] not vaccinated)	No	Alive at 30 days of admission	Alive at 30 days of discharge	Alive
p_m02953	s_m02953_0	Severe case	12-23 months	Female	Negative	CXR available	Normal	12	0	BF	Moderate (>=-3 SDs and <-2 SDs)	Normal (>=-2 SDs and <=+6 SDs)	Partially vaccinated (1 or 2 doses)	Partially vaccinated	Partially vaccinated	Not vaccinated	No	Alive at 30 days of admission	Alive at 30 days of discharge	Alive
p_m02958	s_m02958_0	Very severe case	12-23 months	Male	Negative	CXR available	Normal	22	0	BF	Moderate (>=-3 SDs and <-2 SDs)	Normal (>=-2 SDs and <=+6 SDs)	Fully vaccinated	Fully vaccinated	Fully vaccinated	Not vaccinated	No	Alive at 30 days of admission	Alive at 30 days of discharge	Alive
p_m02975	s_m02975_0	Very severe case	12-23 months	Male	Unconfirmed	CXR available	Normal	15	0	BF	Moderate (>=-3 SDs and <-2 SDs)	Normal (>=-2 SDs and <=+6 SDs)	Fully vaccinated	Fully vaccinated	Fully vaccinated	Fully vaccinated (>= 1 dose)	No	Alive at 30 days of admission	Alive at 30 days of discharge	Alive
p_m03007	s_m03007_0	Severe case	24-59 months	Male	Unconfirmed	CXR available	Normal	0	0	no BF	Normal (>=-2 SDs and <=+2 SDs)	Normal (>=-2 SDs and <=+6 SDs)	Fully vaccinated	Fully vaccinated	Fully vaccinated	Fully vaccinated (>= 1 dose)	No	Alive at 30 days of admission	Alive at 30 days of discharge	Alive
p_m03013	s_m03013_0	Severe case	12-23 months	Female	Positive	CXR available	Abnormal	18	0	BF	Severe (>=-5 SDs and <-3 SDs)	Severe (>=-6 SDs and <-3 SDs)	Fully vaccinated	Fully vaccinated	Fully vaccinated	Fully vaccinated (>= 1 dose)	No	Alive at 30 days of admission	Alive at 30 days of discharge	Alive
p_m03055	s_m03055_0	Very severe case	6-11 months	Female	Negative	CXR available	Abnormal	11	0	BF	Moderate (>=-3 SDs and <-2 SDs)	Normal (>=-2 SDs and <=+6 SDs)	Fully vaccinated	Fully vaccinated	Fully vaccinated	Fully vaccinated (>= 1 dose)	Yes	Died within 30 days of admission	Died within 30 days of discharge	Death
p_m03069	s_m03069_0	Severe case	6-11 months	Male	Unconfirmed	CXR available	Normal	7	0	BF	Normal (>=-2 SDs and <=+2 SDs)	Normal (>=-2 SDs and <=+6 SDs)	Fully vaccinated	Fully vaccinated	Fully vaccinated	Too young to be vaccinated (any child < 10 months [10.5 months in Bangladesh] not vaccinated)	No	Alive at 30 days of admission	Alive at 30 days of discharge	Alive
p_m03071	s_m03071_0	Very severe case	1-5 months	Male	Unconfirmed	CXR available	Abnormal	5	0	BF	Outlier low (z-score <-5 SDs)	Normal (>=-2 SDs and <=+6 SDs)	Fully vaccinated	Fully vaccinated	Fully vaccinated	Too young to be vaccinated (any child < 10 months [10.5 months in Bangladesh] not vaccinated)	Yes	Died within 30 days of admission	Died within 30 days of discharge	Death
p_m03074	s_m03074_0	Very severe case	12-23 months	Female	Negative	CXR available	Normal	12	0	BF	Normal (>=-2 SDs and <=+2 SDs)	Normal (>=-2 SDs and <=+6 SDs)	Fully vaccinated	Fully vaccinated	Fully vaccinated	Fully vaccinated (>= 1 dose)	Yes	Died within 30 days of admission	Died within 30 days of discharge	Death
p_m03101	s_m03101_0	Very severe case	12-23 months	Male	Unconfirmed	CXR available	Abnormal	20	0	no BF	Normal (>=-2 SDs and <=+2 SDs)	Severe (>=-6 SDs and <-3 SDs)	Fully vaccinated	Fully vaccinated	Fully vaccinated	Fully vaccinated (>= 1 dose)	No	Alive at 30 days of admission	Alive at 30 days of discharge	Alive
p_m03106	s_m03106_0	Very severe case	6-11 months	Male	Unconfirmed	Not available - death	NA	7	0	BF	Severe (>=-5 SDs and <-3 SDs)	Normal (>=-2 SDs and <=+6 SDs)	Not vaccinated (0 doses)	Not vaccinated	Not vaccinated	Too young to be vaccinated (any child < 10 months [10.5 months in Bangladesh] not vaccinated)	Yes	Died within 30 days of admission	Died within 30 days of discharge	Death
p_m03108	s_m03108_0	Severe case	12-23 months	Male	Negative	CXR available	Abnormal	13	0	BF	Moderate (>=-3 SDs and <-2 SDs)	Normal (>=-2 SDs and <=+6 SDs)	Partially vaccinated (1 or 2 doses)	Partially vaccinated	Partially vaccinated	Not vaccinated	No	Alive at 30 days of admission	Alive at 30 days of discharge	Alive
p_m03151	s_m03151_0	Very severe case	12-23 months	Female	Unconfirmed	CXR available	Abnormal	12	0	BF	Severe (>=-5 SDs and <-3 SDs)	Normal (>=-2 SDs and <=+6 SDs)	Fully vaccinated	Fully vaccinated	Fully vaccinated	Fully vaccinated (>= 1 dose)	No	Alive at 30 days of admission	Alive at 30 days of discharge	Alive
p_m03165	s_m03165_0	Very severe case	6-11 months	Male	Negative	CXR available	Abnormal	11	0	BF	Normal (>=-2 SDs and <=+2 SDs)	Severe (>=-6 SDs and <-3 SDs)	Fully vaccinated	Fully vaccinated	Fully vaccinated	Fully vaccinated (>= 1 dose)	Yes	Died within 30 days of admission	Died within 30 days of discharge	Death
p_m03174	s_m03174_0	Very severe case	6-11 months	Male	Unconfirmed	Not available - death	NA	9	0	BF	Severe (>=-5 SDs and <-3 SDs)	Severe (>=-6 SDs and <-3 SDs)	Partially vaccinated (1 or 2 doses)	Partially vaccinated	Partially vaccinated	Too young to be vaccinated (any child < 10 months [10.5 months in Bangladesh] not vaccinated)	Yes	Died within 30 days of admission	Died within 30 days of discharge	Death
p_m03176	s_m03176_0	Severe case	12-23 months	Male	Negative	CXR available	Normal	12	0	BF	Normal (>=-2 SDs and <=+2 SDs)	Moderate (>=-3 SDs and <-2 SDs)	Fully vaccinated	Fully vaccinated	Fully vaccinated	Fully vaccinated (>= 1 dose)	No	Alive at 30 days of admission	Alive at 30 days of discharge	Alive
p_m03190	s_m03190_0	Very severe case	6-11 months	Female	Negative	Not available - death	NA	8	0	BF	Severe (>=-5 SDs and <-3 SDs)	Moderate (>=-3 SDs and <-2 SDs)	Fully vaccinated	Fully vaccinated	Fully vaccinated	Too young to be vaccinated (any child < 10 months [10.5 months in Bangladesh] not vaccinated)	Yes	Died within 30 days of admission	Died within 30 days of discharge	Death
p_m03191	s_m03191_0	Very severe case	6-11 months	Female	Negative	CXR available	Normal	9	0	BF	Moderate (>=-3 SDs and <-2 SDs)	Moderate (>=-3 SDs and <-2 SDs)	Fully vaccinated	Fully vaccinated	Fully vaccinated	Fully vaccinated (>= 1 dose)	No	Alive at 30 days of admission	Alive at 30 days of discharge	Alive
p_m03198	s_m03198_0	Severe case	6-11 months	Male	Negative	CXR available	Abnormal	8	0	BF	Moderate (>=-3 SDs and <-2 SDs)	Normal (>=-2 SDs and <=+6 SDs)	Partially vaccinated (1 or 2 doses)	Partially vaccinated	Partially vaccinated	Too young to be vaccinated (any child < 10 months [10.5 months in Bangladesh] not vaccinated)	No	Alive at 30 days of admission	Alive at 30 days of discharge	Alive
p_m03218	s_m03218_0	Very severe case	24-59 months	Male	Negative	CXR available	Normal	0	0	no BF	Moderate (>=-3 SDs and <-2 SDs)	Normal (>=-2 SDs and <=+6 SDs)	Fully vaccinated	Fully vaccinated	Fully vaccinated	Fully vaccinated (>= 1 dose)	No	Alive at 30 days of admission	Alive at 30 days of discharge	Alive
p_m03257	s_m03257_0	Severe case	12-23 months	Female	Negative	CXR available	Normal	12	0	BF	Normal (>=-2 SDs and <=+2 SDs)	Normal (>=-2 SDs and <=+6 SDs)	Fully vaccinated	Fully vaccinated	Fully vaccinated	Fully vaccinated (>= 1 dose)	No	Alive at 30 days of admission	Alive at 30 days of discharge	Alive
p_m03295	s_m03295_0	Severe case	6-11 months	Female	Negative	CXR available	Normal	9	0	BF	Normal (>=-2 SDs and <=+2 SDs)	Normal (>=-2 SDs and <=+6 SDs)	Fully vaccinated	Fully vaccinated	Fully vaccinated	Fully vaccinated (>= 1 dose)	No	Alive at 30 days of admission	Alive at 30 days of discharge	Alive
p_m03304	s_m03304_0	Very severe case	12-23 months	Female	Negative	CXR available	Abnormal	12	0	BF	Normal (>=-2 SDs and <=+2 SDs)	Normal (>=-2 SDs and <=+6 SDs)	Fully vaccinated	Fully vaccinated	Fully vaccinated	Fully vaccinated (>= 1 dose)	No	Alive at 30 days of admission	Alive at 30 days of discharge	Alive
p_m03475	s_m03475_0	Severe case	6-11 months	Female	Negative	CXR available	Normal	9	0	no BF	Severe (>=-5 SDs and <-3 SDs)	Normal (>=-2 SDs and <=+6 SDs)	Fully vaccinated	Fully vaccinated	Fully vaccinated	Fully vaccinated (>= 1 dose)	No	Alive at 30 days of admission	Alive at 30 days of discharge	Alive
p_m03491	s_m03491_0	Very severe case	6-11 months	Female	Unconfirmed	CXR available	Normal	8	0	BF	Normal (>=-2 SDs and <=+2 SDs)	Normal (>=-2 SDs and <=+6 SDs)	Partially vaccinated (1 or 2 doses)	Partially vaccinated	Partially vaccinated	Too young to be vaccinated (any child < 10 months [10.5 months in Bangladesh] not vaccinated)	Yes	Died within 30 days of admission	Died within 30 days of discharge	Death
p_m03513	s_m03513_0	Severe case	6-11 months	Male	Unconfirmed	CXR available	Normal	10	0	BF	Severe (>=-5 SDs and <-3 SDs)	Moderate (>=-3 SDs and <-2 SDs)	Fully vaccinated	Fully vaccinated	Fully vaccinated	Fully vaccinated (>= 1 dose)	No	Alive at 30 days of admission	Alive at 30 days of discharge	Alive
p_m03522	s_m03522_0	Severe case	12-23 months	Female	Negative	CXR available	Abnormal	13	0	BF	Normal (>=-2 SDs and <=+2 SDs)	Moderate (>=-3 SDs and <-2 SDs)	Fully vaccinated	Fully vaccinated	Fully vaccinated	Fully vaccinated (>= 1 dose)	No	Alive at 30 days of admission	Alive at 30 days of discharge	Alive
p_m03528	s_m03528_0	Severe case	6-11 months	Female	Negative	CXR available	Abnormal	7	0	BF	Severe (>=-5 SDs and <-3 SDs)	Normal (>=-2 SDs and <=+6 SDs)	Partially vaccinated (1 or 2 doses)	Partially vaccinated	Partially vaccinated	Too young to be vaccinated (any child < 10 months [10.5 months in Bangladesh] not vaccinated)	No	Alive at 30 days of admission	Alive at 30 days of discharge	Alive
p_m03529	s_m03529_0	Severe case	6-11 months	Male	Unconfirmed	CXR available	Abnormal	8	0	BF	Normal (>=-2 SDs and <=+2 SDs)	Normal (>=-2 SDs and <=+6 SDs)	Fully vaccinated	Fully vaccinated	Fully vaccinated	Too young to be vaccinated (any child < 10 months [10.5 months in Bangladesh] not vaccinated)	No	Alive at 30 days of admission	Alive at 30 days of discharge	Alive
p_m03534	s_m03534_0	Very severe case	12-23 months	Female	Unconfirmed	CXR available	Normal	12	0	BF	Normal (>=-2 SDs and <=+2 SDs)	Normal (>=-2 SDs and <=+6 SDs)	Fully vaccinated	Fully vaccinated	Fully vaccinated	Fully vaccinated (>= 1 dose)	No	Alive at 30 days of admission	Alive at 30 days of discharge	Alive
p_m03602	s_m03602_0	Severe case	12-23 months	Male	Unconfirmed	CXR available	Abnormal	10	0	no BF	Severe (>=-5 SDs and <-3 SDs)	Normal (>=-2 SDs and <=+6 SDs)	Fully vaccinated	Fully vaccinated	Fully vaccinated	Fully vaccinated (>= 1 dose)	No	Alive at 30 days of admission	Alive at 30 days of discharge	Alive
p_m03683	s_m03683_0	Very severe case	12-23 months	Female	Positive	CXR available	Abnormal	13	0	BF	Outlier low (z-score <-5 SDs)	Normal (>=-2 SDs and <=+6 SDs)	Fully vaccinated	Fully vaccinated	Fully vaccinated	Fully vaccinated (>= 1 dose)	Yes	Died within 30 days of admission	Died within 30 days of discharge	Death
p_m03699	s_m03699_0	Severe case	24-59 months	Female	Negative	CXR available but taken outside of window	NA	24	0	BF	Normal (>=-2 SDs and <=+2 SDs)	Normal (>=-2 SDs and <=+6 SDs)	Fully vaccinated	Fully vaccinated	Fully vaccinated	Fully vaccinated (>= 1 dose)	No	Alive at 30 days of admission	Alive at 30 days of discharge	Alive
p_m03820	s_m03820_0	Very severe case	12-23 months	Male	Negative	Not available - death	NA	0	0	no BF	Normal (>=-2 SDs and <=+2 SDs)	Severe (>=-6 SDs and <-3 SDs)	Fully vaccinated	Fully vaccinated	Fully vaccinated	Fully vaccinated (>= 1 dose)	Yes	Died within 30 days of admission	Died within 30 days of discharge	Death
p_m03926	s_m03926_0	Very severe case	6-11 months	Female	Negative	CXR available	Abnormal	11	0	BF	Severe (>=-5 SDs and <-3 SDs)	Normal (>=-2 SDs and <=+6 SDs)	Fully vaccinated	Fully vaccinated	Fully vaccinated	Fully vaccinated (>= 1 dose)	Yes	Died within 30 days of admission	Died within 30 days of discharge	Death
p_m03980	s_m03980_0	Severe case	24-59 months	Female	Unconfirmed	CXR available	Abnormal	0	0	no BF	Normal (>=-2 SDs and <=+2 SDs)	Normal (>=-2 SDs and <=+6 SDs)	Partially vaccinated (1 or 2 doses)	Partially vaccinated	Partially vaccinated	Not vaccinated	No	Alive at 30 days of admission	Alive at 30 days of discharge	Alive
p_m03988	s_m03988_0	Severe case	24-59 months	Male	Negative	CXR available	Abnormal	16	0	no BF	Normal (>=-2 SDs and <=+2 SDs)	Normal (>=-2 SDs and <=+6 SDs)	Fully vaccinated	Fully vaccinated	Fully vaccinated	Fully vaccinated (>= 1 dose)	No	Alive at 30 days of admission	Alive at 30 days of discharge	Alive
p_m04107	s_m04107_0	Very severe case	12-23 months	Male	Negative	CXR available	Normal	12	0	BF	Severe (>=-5 SDs and <-3 SDs)	Normal (>=-2 SDs and <=+6 SDs)	Fully vaccinated	Partially vaccinated	Partially vaccinated	Fully vaccinated (>= 1 dose)	Yes	Died within 30 days of admission	Died within 30 days of discharge	Death
p_m04282	s_m04282_0	Very severe case	12-23 months	Male	Unconfirmed	CXR available	Abnormal	0	0	no BF	Severe (>=-5 SDs and <-3 SDs)	Normal (>=-2 SDs and <=+6 SDs)	Fully vaccinated	Fully vaccinated	Fully vaccinated	Fully vaccinated (>= 1 dose)	Yes	Died within 30 days of admission	Died within 30 days of discharge	Death
p_m04417	s_m04417_0	Very severe case	12-23 months	Female	Negative	CXR available	Normal	12	0	BF	Normal (>=-2 SDs and <=+2 SDs)	Normal (>=-2 SDs and <=+6 SDs)	Fully vaccinated	Fully vaccinated	Fully vaccinated	Fully vaccinated (>= 1 dose)	No	Alive at 30 days of admission	Alive at 30 days of discharge	Alive
p_m04580	s_m04580_0	Very severe case	24-59 months	Female	Negative	Not available - death	NA	17	0	no BF	Normal (>=-2 SDs and <=+2 SDs)	Normal (>=-2 SDs and <=+6 SDs)	Fully vaccinated	Fully vaccinated	Fully vaccinated	Fully vaccinated (>= 1 dose)	Yes	Died within 30 days of admission	Died within 30 days of discharge	Death
p_m04740	s_m04740_0	Very severe case	24-59 months	Male	Negative	CXR available	Normal	21	0	no BF	Moderate (>=-3 SDs and <-2 SDs)	Normal (>=-2 SDs and <=+6 SDs)	Fully vaccinated	Fully vaccinated	Fully vaccinated	Fully vaccinated (>= 1 dose)	No	Alive at 30 days of admission	Alive at 30 days of discharge	Alive
p_m04805	s_m04805_0	Very severe case	24-59 months	Male	Negative	CXR available	Normal	0	0	no BF	Normal (>=-2 SDs and <=+2 SDs)	Normal (>=-2 SDs and <=+6 SDs)	Fully vaccinated	Partially vaccinated	Partially vaccinated	Fully vaccinated (>= 1 dose)	No	Alive at 30 days of admission	Alive at 30 days of discharge	Alive
p_m04817	s_m04817_0	Very severe case	12-23 months	Male	Unconfirmed	CXR available	Normal	19	0	BF	Moderate (>=-3 SDs and <-2 SDs)	Normal (>=-2 SDs and <=+6 SDs)	Fully vaccinated	Fully vaccinated	Fully vaccinated	Fully vaccinated (>= 1 dose)	No	Alive at 30 days of admission	Alive at 30 days of discharge	Alive
p_m04866	s_m04866_0	Severe case	24-59 months	Female	Unconfirmed	CXR available	Abnormal	48	0	BF	Normal (>=-2 SDs and <=+2 SDs)	Normal (>=-2 SDs and <=+6 SDs)	Fully vaccinated	Fully vaccinated	Fully vaccinated	Fully vaccinated (>= 1 dose)	No	Alive at 30 days of admission	Alive at 30 days of discharge	Alive
p_m04877	s_m04877_0	Very severe case	12-23 months	Male	Unconfirmed	CXR available	Normal	15	0	BF	Normal (>=-2 SDs and <=+2 SDs)	Normal (>=-2 SDs and <=+6 SDs)	Fully vaccinated	Fully vaccinated	Fully vaccinated	Fully vaccinated (>= 1 dose)	No	Alive at 30 days of admission	Alive at 30 days of discharge	Alive
p_m04897	s_m04897_0	Very severe case	12-23 months	Female	Negative	CXR available	Abnormal	10	0	no BF	Normal (>=-2 SDs and <=+2 SDs)	Normal (>=-2 SDs and <=+6 SDs)	Fully vaccinated	Fully vaccinated	Fully vaccinated	Not vaccinated	No	Alive at 30 days of admission	Alive at 30 days of discharge	Alive
p_m04984	s_m04984_0	Very severe case	24-59 months	Male	Negative	Not available - death	NA	0	0	no BF	Severe (>=-5 SDs and <-3 SDs)	Normal (>=-2 SDs and <=+6 SDs)	Fully vaccinated	Fully vaccinated	Fully vaccinated	Fully vaccinated (>= 1 dose)	Yes	Died within 30 days of admission	Died within 30 days of discharge	Death
p_m05017	s_m05017_0	Very severe case	24-59 months	Female	Negative	CXR available	Normal	0	0	no BF	Normal (>=-2 SDs and <=+2 SDs)	Normal (>=-2 SDs and <=+6 SDs)	Fully vaccinated	Fully vaccinated	Fully vaccinated	Not vaccinated	No	Alive at 30 days of admission	Alive at 30 days of discharge	Alive
p_m05096	s_m05096_0	Severe case	24-59 months	Female	Unconfirmed	CXR available	Abnormal	0	0	no BF	Normal (>=-2 SDs and <=+2 SDs)	Normal (>=-2 SDs and <=+6 SDs)	Fully vaccinated	Partially vaccinated	Partially vaccinated	Fully vaccinated (>= 1 dose)	No	Alive at 30 days of admission	Alive at 30 days of discharge	Alive
p_m05116	s_m05116_0	Severe case	6-11 months	Female	Unconfirmed	CXR available	Abnormal	18	0	BF	Severe (>=-5 SDs and <-3 SDs)	Normal (>=-2 SDs and <=+6 SDs)	Fully vaccinated	Fully vaccinated	Fully vaccinated	Fully vaccinated (>= 1 dose)	No	Alive at 30 days of admission	Alive at 30 days of discharge	Alive
p_m05221	s_m05221_0	Very severe case	12-23 months	Male	Negative	Not available - death	NA	14	0	BF	Normal (>=-2 SDs and <=+2 SDs)	Normal (>=-2 SDs and <=+6 SDs)	Fully vaccinated	Fully vaccinated	Fully vaccinated	Fully vaccinated (>= 1 dose)	Yes	Died within 30 days of admission	Died within 30 days of discharge	Death
p_m05422	s_m05422_0	Very severe case	1-5 months	Female	Negative	CXR available	Abnormal	0	0	no BF	Normal (>=-2 SDs and <=+2 SDs)	Normal (>=-2 SDs and <=+6 SDs)	Fully vaccinated	Partially vaccinated	Partially vaccinated	Too young to be vaccinated (any child < 10 months [10.5 months in Bangladesh] not vaccinated)	Yes	Died within 30 days of admission	Died within 30 days of discharge	Death
