## Supplemental Data 2 for "Microbial and immune determinants of disease severity and death in pediatric pneumonia"

### Sheet: List of Antigens
Antigen	Type	Full Name	Notes
EBV EA-D	EBV	Epstein-Barr virus early antigen diffuse component	The presence of IgG antibodies to EA-D is usually associated with the acute stage of EBV infection
EBV EBNA-1	EBV	Epstein-Barr virus nuclear antigen 1	Essential for replication and are typically detectable for life
EBV EA	EBV	Epstein-Barr virus early antigen	Presence in blood usually indicates an active infection
EBV BLLF1	EBV	Epstein-Barr virus glycoprotein 350, or gp350
EBV VCA	EBV	Epstein-Barr virus viral capsid antigen
EBV p18	EBV	Epstein-Barr Virus Capsid Antigen p18
PDC-E2	GI/Endocrine	Pyruvate Dehydrogenase Complex- dihydrolipoyl transacetylase	Responsible for transferring an acetyl group from a lipoamide cofactor to coenzyme A
TPO	GI/Endocrine	Thyroid peroxidase	An enzyme in the thyroid gland that helps produce hormones, autoantibodies agaisnt TPO may indicate thryoid disease
TG	GI/Endocrine	Thyroglobulin	Elevated levels of TG autoantibodies are often seen in autoimmune thyroid diseases
Proteinase 3	Inflammation/Stress
BPI	Inflammation/Stress	bactericidal/permeability-increasing protein
MDA5	Myositis/Overlap Syndromes	melanoma differentiation-associated protein 5
SRP54	Myositis/Overlap Syndromes	signal recognition particle	Recruits secretory and transmembrane proteins to the endoplasmic reticulum, SRP54 is the SRP subunit directly binding to the N-terminal signal peptide of these proteins.
PM/Scl-75	Myositis/Overlap Syndromes	polymyositis/scleroderma complex
EJ	Myositis/Overlap Syndromes	Glycyl-tRNA Synthetase
Jo-1	Myositis/Overlap Syndromes	Histidyl-tRNA Synthetase
OJ	Myositis/Overlap Syndromes	Isoleucyl tRNA Synthetase
PL-7	Myositis/Overlap Syndromes	Threonyl-tRNA Synthetase
PL-12	Myositis/Overlap Syndromes	Alanyl-tRNA Synthetase
FGF7	Other Cytokines	fibroblast growth factor 7
GM-CSF	Other Cytokines	granulocyte-macrophage colony-stimulating factor
PDGFBB	Other Cytokines	platelet-derived growth factor BB
VEGFB	Other Cytokines	Vascular endothelial growth factors
TNF-alpha	Other Cytokines	tumor necrosis factor-alpha	regulates inflammation and is involved in the development of some autoimmune and inflammatory diseases
LIF	Other Cytokines	Leukemia inhibitory factor
C3	Other Cytokines	Complement component 3
C1q	Other Cytokines	Complement component 1q
IL1RA	Other Proteins	interleukin 1 receptor antagonist	anti-inflammatory protein that binds to IL-1 receptors without triggering an intracellular response
ACE2	Other Proteins	Angiotensin-converting enzyme 2	a functional receptor on cell surfaces through which SARS-CoV-2 enters the host cells and is highly expressed in the heart, kidneys, and lungs and shed into the plasma
U1-snRNP A	SLE/Sjogren's	U1 small nuclear ribonucleoprotein particle	detection of these antibodies are typically associated with mixed connective tissue diseases
Ro-52	SLE/Sjogren's		part of the Ro/SS-A autoantigen, which is associated with systemic autoimmune diseases
Ro60	SLE/Sjogren's		part of the Ro/SS-A autoantigen, which is associated with systemic autoimmune diseases
La/SSB	SLE/Sjogren's	Lupus La protein and Sjögren syndrome type B antigen
U1-snRNP BB'	SLE/Sjogren's	U1 small nuclear ribonucleoprotein particle
Ribo P0	SLE/Sjogren's	Ribosomal Protein P0
Ribo P1	SLE/Sjogren's	Ribosomal protein lateral stalk subunit P1
Ribo P2	SLE/Sjogren's	Ribosomal Protein P2
CENP A	Scleroderma	Centromere Protein A
Scl-70	Scleroderma	DNA topoisomerase 1
Fibrillarin	Scleroderma
SARS1 RBD	SARS-CoV	SARS-CoV1 Receptor Binding domain
MERS RBD	MERS-CoV
SARS-CoV-2 Spike RBD	SARS-CoV-2	SARS-CoV2 Receptor Binding domain
SARS2 Spike S2 ECD	SARS-CoV-2	SARS-CoV2 Spike Subunit 2 Ectodomain
SARS2 S1	SARS-CoV-2	SARS-CoV2 Spike Subunit 1
SARS2 Nucleocapsid	SARS-CoV-2
HBsAg	Viral	Hepatitis B surface antigen
EV71 VP1 Capsid Protein	Viral	Enterovirus 71 VP1 Protein	Associated with hand foot and mouth disease
AcmNPV gp64	Viral	Autographa californica multiple nucleopolyhedrovirus glycoprotein
CMV gB	Viral	Cytomegalovirus glycoprotein B
HMPV Glycoprotein G	Viral	human metapneumovirus
HSV glycoprotein G	Viral	Herpes Simplex Virus
Influenza A hemagglutinin (H1)	Viral
Influenza A hemagglutinin (H3)	Viral
RSV-F Protein	Viral
Influenza B/Yamagata line (PHUKET)	Viral
Rhinovirus	Viral
Influenza B/Victoria line	Viral
Influenza A/H3N2	Viral
Adenovirus	Viral
Varicella Zoster Glycoprotein E	Viral
Mumps Nucleoprotein	Viral
Rubella E1	Viral
Measles Nucleoprotein	Viral
Rhinovirus VP1	Viral
Parainfluenza Hemagglutinin-neuraminidase	Viral
H. Pylori	Bacterial	Helicobacter pylori
H. influenzae	Bacterial	Haemophilus influenzae
Chlamydia pn.	Bacterial	Chlamydia pneumoniae
Mycoplasma pn.	Bacterial	Mycoplasma pneumoniae
Staph. Aureus	Bacterial	Staphylococcus aureus
Bordetella pertusis (Adenylate Cyclase)	Bacterial
Bordetella pertusis (Pertactin autotransporter protein)	Bacterial
229E Alpha Coronavirus	Seasonal Coronavirus
NL63 Alpha Coronavirus	Seasonal Coronavirus
OC43 Beta Coronavirus	Seasonal Coronavirus
HKU1 Beta Coronavirus	Seasonal Coronavirus
Bare Bead	Control
Anti-human IgG Fc fragment specific	Control
Anti-human IgG F (ab') fragment specific	Control
Anti-human IgG (H+L)	Control
Human IgG from serum	Control
CXCL10	Chemokines
CXCL9	Chemokines
MIP-1alpha (CCL3)	Chemokines
CXCL13	Chemokines
CXCL16	Chemokines
CXCL5	Chemokines
CCL21	Chemokines
CXCL8	Chemokines
CCL22	Chemokines
CCL19	Chemokines
CCL25	Chemokines
CXCL17	Chemokines
CCL26	Chemokines
IFN-alpha1	Interferons
IFN-alpha2	Interferons
IFN-alpha6	Interferons
IFN-alpha7	Interferons
IFN-alpha8	Interferons
IFN-alpha10	Interferons
IFN-beta	Interferons
IFN-epsilon	Interferons
IFN-omega	Interferons
IFN-gamma	Interferons
IFN-lambda1	Interferons
IFN-lambda2	Interferons
IFN-lambda3	Interferons
IL-1A	Interleukins
IL-2	Interleukins
IL-4	Interleukins
IL-6	Interleukins
IL-7	Interleukins
IL-11	Interleukins
IL-15	Interleukins
IL-17A	Interleukins
IL-17F	Interleukins
IL-21	Interleukins
IL-22	Interleukins
IL-23	Interleukins
IL-33	Interleukins

### Sheet: Pathogen-specific Panel Plate 1
SampleID	Study Group	Age Group	Mortality Status	Anti-human IgG Fc fragment specific	Anti-human IgG F (ab') fragment specific	Anti-human IgG (H+L)	Human IgG from serum	HCoV-OC43	HCoV-HKU1	HCoV-NL63	HCoV-229E	Influenza B/Yamagata line (PHUKET)	Influenza B/Victoria line	Influenza A/H3N2	Parainfluenza Hemagglutinin-neuraminidase	Mumps Nucleoprotein	Rubella E1	Measles Nucleoprotein	Rhinovirus VP1	Adenovirus	HBsAg	Varicella Zoster Glycoprotein E	EV71 VP1 Capsid Protein	AcmNPV gp64	HSV glycoprotein G	CMV gB	HMPV Glycoprotein G	Bordetella pertusis (Adenylate Cyclase)	Chlamydia pneumoniae	Bordetella pertusis (Pertactin autotransporter protein)	Staphylococcus aureus	Haemophilus influenzae	H. Pylori
M00231-1B	Control without RTI	0-5 months	Alive	19747	28506.5	20617	14101	45670	3814	656	638	24831	3560	2515	11826	4469.5	1694	4183	54464	0	13478	10535	24900	1905	12492	12813	2337	1511	1622	7133	24544.5	11582	508.5
M00084-1B	Control without RTI	0-5 months	Alive	14671.5	23905.5	14310	11181	12291	53710	3242	22864	1460.5	12539	0	6196	743	10181	15088	5417.5	621	5446	1429.5	2120.5	562	3901.5	7713	0	31	617	1550	12821	13294.5	292.5
M00298-1B	Control without RTI	0-5 months	Alive	8702	18182	10080	7951.5	40074.5	17300	17564	46189	13164	24022	9129	22693.5	3678.5	3543.5	10508	35265	2916	1198.5	4821	8637	781	15869	1913	3904	510	864	10109	28579	26128.5	1042
M00299-1B	Control without RTI	0-5 months	Alive	10688	19354	11508	9852.5	20511	33724	28114	26190	7104.5	16076.5	2466	14694	2341	5755	3264	19526	2844	710.5	2136	3262	202	5181.5	3820.5	104.5	413.5	810.5	3126	28136	8642.5	0
M00176-1B	Control without RTI	0-5 months	Alive	17418	26773	17315	12246	10388	17911	7072.5	12404.5	2316	7255	700.5	4913	624	3240.5	1734.5	19433.5	814	233	876	1630	0	2528	338	0	232	9590.5	1835	8056.5	8951	196
M00212-13	Control without RTI	0-5 months	Alive	14188	20333	12321	11470	28073	8683	10564.5	24180	0	6596	1348	14597	1431.5	11142	14836	17069.5	1143	65	2452	4102	0	3351.5	1085	0	2	2905.5	4946	19497	10514	0
M00442-1B	Control without RTI	0-5 months	Alive	14318.5	16401	14942.5	10056	9696	5247	2797.5	12080	1386	3562.5	262.5	4487	1130	4822.5	5039	27759	70	29889	2374	16938.5	1403	5340	921	155	5866	7351	5310	28240	21599	174
M00345-1B	Control without RTI	0-5 months	Alive	14619.5	21570	14402	10545.5	11457.5	39935.5	1521.5	2992	0	1093	123	4034	1877	3915	6087	36523	2251	26608	4289	4372	650	5632	5032	448	4237.5	6060	3723.5	18868	10042	288
M00443-1B	Control without RTI	0-5 months	Alive	11790	22733	12922	11585	53007	36003.5	32385.5	34733	9653	20477.5	1080	19413	4252	11499	10635	42175	4523	1103	6795	6384	2056.5	9925	8963	5003	1119.5	4805	6377	20328.5	6283.5	176
M00347-1B	Control without RTI	0-5 months	Alive	13332.5	18027.5	14014	10745	17833	7542	9701	16779	3284	24645.5	2061	16218.5	2071.5	6997	15522	15772	2970.5	33290	2130.5	2187	248	8669	1651	212.5	622.5	4445	7330	18955	29786	296
M00414-1B	Control without RTI	0-5 months	Alive	9882	12713	10790	8680	43439	17596	28886	34233	10770	30672	5119	17276	2499.5	10670.5	10488	19955	2699.5	4	1945	4947	536	8253	2214	35	113	1721	5918	27249	8577	391
M00649-1B	Control without RTI	0-5 months	Alive	19755.5	24885	19401	14135.5	5620.5	8459	12962.5	19858.5	593	3235	343	5607	1790	6164.5	11905	9255	950.5	28767	1919	5223	8263	5880	1195.5	128	1608.5	4433	8382	13176	22973	714
M00589-13	Control without RTI	0-5 months	Alive	13751	21432.5	14099	11607	43062	18455.5	42993	25062	10231	34176	407	19429	5606	20024	18971	34623	6609	1592.5	9237	11104	3181.5	11631.5	5085	1776	3958	6428	11277	18135	11711	2228
M00913-1B	Control without RTI	0-5 months	Alive	16447	18394	16267.5	11317.5	1131.5	2298	34950	5817.5	11	944.5	0	10909.5	699	8001	12219.5	6404	446	36118	1872	2760	483	3642	1803	208	1545	3157.5	6441	2953.5	13570.5	572
M00921-1B	Control without RTI	0-5 months	Alive	35205.5	28839.5	29480.5	28976.5	29182.5	30900.5	18465.5	17595.5	15530	13076	1928.5	8540.5	1989	10699.5	6890.5	19770.5	5621.5	4613.5	3025	7198.5	2058.5	13730.5	2000.5	47.5	1709	5708.5	4591.5	22037.5	33934.5	1657
M00926-13	Control without RTI	0-5 months	Alive	15835.5	19190.5	16030	12845.5	49911	30628.5	29712.5	34797	23976.5	41163	506.5	16568.5	1803.5	14094.5	18606.5	13778	4014	5683.5	4588.5	8326.5	907.5	11954.5	2211.5	572.5	1592	1230.5	5861.5	20404	20289.5	1245
M00882-1B	Control without RTI	0-5 months	Alive	15206.5	19745	16081	11581	15489.5	39027	19642	39416	4719.5	16081	238.5	8121	1773	3582	11583	27943	1049	35981	4550	9002	1209.5	7648.5	4072	997	1466	5342	8230	21233.5	11106	2502
M00973-1B	Control without RTI	0-5 months	Alive	20802	21375	18821	20333	8112	7553	13014	13634	2943.5	12161	646	4704	1096.5	4193.5	7924	4099	2614	24557.5	990	1692	797	3909.5	1505.5	274	1087.5	2618	5037	6349	5854	1109.5
M00998-1B	Control without RTI	0-5 months	Alive	13178.5	17106	14377.5	11443	32151	17770	13079	20129	10526.5	13120	406.5	20609.5	2335	13653.5	10581	17426	1559.5	24296	3519	3009	1256.5	7137	2540	345	1150	6011	10305	26793	13641	971.5
M01017-1B	Control without RTI	0-5 months	Alive	13744.5	20195	14904.5	12895	27820	20767	24602.5	21122	945.5	6467.5	994	21317	4465	14910.5	4926	30133	4592	932.5	7210	10164	818.5	9084	2706	763.5	1927	5475.5	6975	19805	7431.5	1116
M00032-1B	Control without RTI	6-11 months	Alive	19620	34276	21372	18063	639.5	431.5	872	2381	0	81.5	0	2474.5	1810.5	159.5	1695	44730	0	1434	4269.5	8983	1202.5	5971	1586.5	165	1897	7593	4810	27246	11197	235.5
M00203-1B	Control without RTI	6-11 months	Alive	12632	18208	12910	9944.5	10336	557	24849	2787	0	577	0	2889	360.5	3044.5	6376	15251	2483.5	34032	1024	1285	472	2596.5	1621.5	0	678	2711	5099.5	20475	24735	38.5
M00326-1B	Control without RTI	6-11 months	Alive	13120	19012	13111.5	10566.5	53900	2530	19767.5	12306	0	1338	18542.5	6101	2957	647	1739	20225.5	3272	1034	5666.5	20180	3648	10093	3330	848	7256	1685.5	9447.5	3441.5	17420	872
M00428-1B	Control without RTI	6-11 months	Alive	14022.5	17963	12754	9842	0	0	4228	919	0	0	0	20448	2966	902.5	15799.5	34955	3442.5	14384	6888	16406	7602.5	7186	3323	1551	1062.5	3773	8301	15169	14437.5	0
M00329-1B	Control without RTI	6-11 months	Alive	10749	20383	11597	8968	52420	6563	41290	14580	0	0	0	13548	1755.5	1635.5	12512.5	37352	0	8199	4243.5	8426.5	1467	5749.5	8752	176.5	565.5	4580	4999.5	21665	17611.5	151
M00330-1B	Control without RTI	6-11 months	Alive	14845	16216	13708	9884	3130.5	869	12163	5734	0	2336	0	3108	2169	4106.5	5686	19422	10.5	24964	5148	17224	1480	6160	2538.5	786	4483	7184	5377	8035.5	14825	191
M00525-1B	Control without RTI	6-11 months	Alive	14410	22552	14437	9973	9706.5	30361	14215.5	2546	4786.5	5163	1119.5	6067	4297	2307	5131	46471.5	2879	9354	10416	15682	1445	10492.5	4601	1376	1640	2222.5	6367	6020	38239	541.5
M00353-1B	Control without RTI	6-11 months	Alive	12155	12159	11838	8776	0	0	2088	240	0	0	6793	2472	2326	573	2871.5	11662	179	13627.5	4003	8573	770	3921.5	1852.5	650	1639	8318.5	7382	18806.5	30977.5	59.5
M00533-1B	Control without RTI	6-11 months	Alive	16386.5	18493	17760	12963	15552.5	3452.5	16924.5	15214.5	1818	8006	1348	10049	1563.5	856.5	6167	7554	1012	8951.5	1834	12245.5	4073	6014	1274	7788	1449	2088	4495	7351	7332.5	774
M00545-1B	Control without RTI	6-11 months	Alive	17975.5	24857	17849.5	13939	57581	55062	43692	7348.5	355	3842.5	361.5	6500	2893.5	3504	3344	45467	1412	18789	4888	6634	1847	6809	2759	1708	3070.5	3843	5271	11777	15139.5	1128
M00639-1B	Control without RTI	6-11 months	Alive	13271	23765	13533	11895.5	30761	2883	29044	13022	0	568	12319.5	34127	5515	1650	11252	26341.5	7421	11324	9872	27624	3141	25368.5	10704	3127	4744	7724	16025	19563	19861	2426
M00569-1B	Control without RTI	6-11 months	Alive	20309	26446	20011	13994.5	3655	34415	0	494	0	941	207.5	5844	3708	2217.5	3707	31026	4606.5	13232.5	7691.5	7364	3857	6146	5018	6592.5	2749	5495	5851	3259.5	11797	1417
M00654-1B	Control without RTI	6-11 months	Alive	16727	25933.5	17460.5	14223.5	41265	0	41402.5	6040	0	15	0	8482	6338	1891.5	13060	40738	3892	27651	11466	24582.5	2277	11571.5	6018	2823	24651	4209	10438	20987	11052	2805.5
M00583-1B	Control without RTI	6-11 months	Alive	14057	20620	14046.5	11778	2793	6077.5	21467	5982	348.5	1044	71	6122.5	417	3982	3928	2823	703	321.5	896	943.5	812	3337	549	80	423	2245	5260	16681.5	13006.5	994
M00896-1B	Control without RTI	6-11 months	Alive	3487.5	3556.5	2473.5	1960.5	296.5	545.5	289.5	521.5	6.5	146	0	461.5	10.5	942	541.5	2011.5	51.5	112	121	718	100.5	661.5	250	18.5	95.5	1393	2143	6854	5622.5	70
M00902-1B	Control without RTI	6-11 months	Alive	14505	20688.5	16704	12972	12606.5	3918.5	49817	50069	29665	32345	0	8211.5	5198.5	1923	3786	23299	6279	3248	10340.5	21925	4136	9457	5656	3034.5	5756.5	6931	7307	21146	21284	3005
M00804-1B	Control without RTI	6-11 months	Alive	5463	7484	4528	3316	22091	514.5	14112	2196	916	15522	13	1130	870	164	1366	15265	285.5	5172	2034.5	3075.5	2782	2593	1417.5	449	814	6346	4144	3308	9067	560
M00962-1B	Control without RTI	6-11 months	Alive	14934.5	17825	15591	13050	1372	209	296	16588	902	2443.5	6561	4169	11916	1923	4289	22908.5	1107	13738	4906	3891	1639	4547	3140	946	2415	9341	5840	12668.5	9629.5	924
M00970-1B	Control without RTI	6-11 months	Alive	15227.5	23730.5	16128	13723.5	1083.5	19288	41066.5	3040.5	1268.5	4900.5	0	4509.5	3926.5	4268	3468.5	54096.5	1099	2457	9087.5	17193	8476.5	9604.5	4839	1671	4137.5	3459.5	8197.5	4689	13235	1964.5
M00074-1B	Control without RTI	12-23 months	Alive	13424	19688	14180.5	10193.5	3744	38511.5	0	3601	0	0	0	2559.5	1407	0	8026	39015.5	3323	14192	3997.5	9322	486	4668	1561.5	0	72.5	558.5	2516.5	660	6960	0
M00079-1B	Control without RTI	12-23 months	Alive	16081	24829	15348	9962.5	58457.5	42050	507	47775	0	804	0	2459	2960.5	30634	6033	45461.5	2561	1770	11517	30542.5	1055.5	9834	4850	614	667	4677	3647	2890.5	10490	246.5
M00274-1B	Control without RTI	12-23 months	Alive	12685	21455	13801.5	9728	36031	10033.5	10206.5	0	0	0	0	3576	1765	26562	2953	51500	2978	877.5	7705	34863	928	8252.5	3535	277	2657.5	1965	5126.5	13289.5	12689	323
M00294-1B	Control without RTI	12-23 months	Alive	11829	22761	13144	9012	40875	1061	41035	48065	0	491	0	14586	3191	23700	13603	42786.5	2615.5	6674.5	10538	20104	1840	9562	4228	1162	2417	2284	9848	27867	19543.5	1074
M00100-1B	Control without RTI	12-23 months	Alive	8861	17310	8800.5	6877.5	40759.5	400.5	14571.5	1524	0	587	0	16554	729	346	6288	18443.5	2219.5	3753	2789	7641	335.5	3221	1884	151	197.5	2589	4154.5	10008	6588.5	170.5
M00162-1B	Control without RTI	12-23 months	Alive	11203	21137	11656	8733.5	38415	2810	0	1411	87.5	4984	0	32621	2866	653	1968	44827	3872	4777	6136	26049	838.5	15721	3046	1154	1407.5	6006	5379.5	36217	14852.5	404
M00311-1B	Control without RTI	12-23 months	Alive	12459.5	22661.5	13346	8681.5	59140.5	39046	134	1952	26588	12495	0	2706	2112	23451.5	2915	40924	3980	1176	6197	40809.5	1174	7458	3219	594	918	5014	4639	31695	7302	467
M00436-13	Control without RTI	12-23 months	Alive	16325.5	25874.5	16119	11587.5	36546	0	32745	2291	30134	27638	17654	4604	3048	623.5	4077.5	51431	3448	11029.5	7002	16211	1912	8532	3482.5	1041	1737	4333	7815	17608	14480	938.5
M00725-1B	Control without RTI	12-23 months	Alive	16761	29149.5	17001	14345	53504	8536	52198	63328	8753	54442.5	14711	16474	6175	1496	13978	39019.5	3614.5	5384.5	14470.5	33443.5	3008	12487	8906	3212	13933	9173	19004.5	11177	24558.5	5368
M00784-1B	Control without RTI	12-23 months	Alive	15124	23929.5	16315	12993.5	51306	22669.5	27948	7365	0	4123.5	0	10413	7665	24261	17048	36993.5	5705	7362.5	15525	32185	4293	32665.5	14872	3686.5	5960	8866	11992	29162	17277	4866
M00912-1B	Control without RTI	12-23 months	Alive	6010	7098	7564.5	3557	1385	0	109	415	10264.5	8065	30	3026	1143.5	599	4417	7220	2064	2379	3462	7806.5	559	2749	1609	541	1750.5	4564	3895	12082	17338	940
M00851-1B	Control without RTI	12-23 months	Alive	20440	30928	21551	18264.5	44829	38440	37936	35187.5	0	775	24379	19593	7481.5	1995	9811	51264	11932	2703.5	20257	23234	3725.5	10553.5	10907	7728	9998.5	13723	11309.5	31066	21494	3251
M00862-1B	Control without RTI	12-23 months	Alive	17464	20624.5	18174	13872	37960	1923.5	31673.5	13535	936.5	29922	2819.5	5325	4934	18449	8513.5	18827	4633.5	3445	8747.5	10668	4912	7932	11788	5706.5	5018	8779	11717	4576	11838	2346
M00960-1B	Control without RTI	12-23 months	Alive	14351	16469	14958	12105	51575	4183	45632	49193	0	3926	0	9274	2560	22652	15782.5	25709	2800.5	5618	9146	18736	5517.5	15988	5363	1431	2401	5528	13533.5	9297	29247.5	2097
M01067-1B	Control without RTI	12-23 months	Alive	16258.5	19613.5	16259	11983.5	15480	38162.5	36216.5	5202.5	0	1030	2152.5	9708.5	4540.5	1433.5	9100.5	32071.5	4495.5	12037	9588.5	20460.5	4244.5	30994.5	10871	2556.5	4939.5	5665	15904	12448.5	35666.5	2883.5
M01125-1B	Control without RTI	12-23 months	Alive	14216	21818.5	15785	11583	52573.5	38204	2286.5	38066	3108	41937	10806.5	12548	3741	1307	8416	30028.5	5477	1959	9768	15922	4118	9394	10851	1879	6692	4847	11179.5	4046	14338.5	2336.5
M00994-13	Control without RTI	12-23 months	Alive	15442	23021.5	16278	14320	37735	3065	24865	1607.5	0	429	0	13578	3801	2341	13780.5	21247	6297	8645.5	10291	21476	2715	6992	5365	2563	4547	4325	12533	5743	17823.5	7409.5
M01283-1B	Control without RTI	12-23 months	Alive	13234	19685	14369	10676	39585	7052	0	0	20761	27333.5	0	3697	3630	2798.5	11948.5	24391	2906.5	3620	8398.5	19044	3877	14425	5458	1967	3623	20990	10257	11211.5	10000.5	2492
M01000-1B	Control without RTI	12-23 months	Alive	13338	16590.5	14123	10352	41884	4497.5	29162.5	3451	21239	35036	714	12465	2991	2232	3146.5	15030.5	5775	2298	6014	19991	2004	6392	8219	1366	4724	4964.5	10177	13609.5	9009.5	3942.5
M00508-1B	Control without RTI	24-59 months	Alive	11804	18176	11831	9043	48930	13574.5	36404.5	46595	0	1914	0	11374	10121	1574	10838	24576.5	4506	8402	9637.5	17764	2575	8852	9428	3305	4660.5	3471	9563	25412.5	29133.5	1055
M00352-1B	Control without RTI	24-59 months	Alive	7986.5	16301	9038	7197	48887.5	13163	12471	17915	21728	29949	9401	19255	5817.5	16907.5	14904	31987	4851.5	1681	9509	15190	1923	18980	8036	2764.5	1354	2483	6166	25243	12706	1320.5
M00527-1B	Control without RTI	24-59 months	Alive	10448.5	18424.5	10103	8988	53392	18951	0	1839	22180	44324	0	10396	2604	843	8134.5	34843.5	7771	4449	8559	24928	1557	10956.5	10346	4426	1810	3354	4382.5	23862.5	15104	7097
M00558-13	Control without RTI	24-59 months	Alive	4184	11163.5	4864.5	3694.5	38606.5	6344.5	18844	6023.5	0	851	0	10394.5	3187	492.5	4370.5	24752	3083.5	2208.5	4111.5	8326.5	1050.5	10451.5	2919.5	2002	1895.5	3201.5	4935	6959.5	6661.5	1086
M00570-1B	Control without RTI	24-59 months	Alive	12937.5	21860.5	12159	9965.5	36424.5	8283.5	15654.5	47119	0	1238.5	17898.5	8966.5	4618.5	2168.5	11453.5	33402	7314	3608.5	8520.5	22844.5	1985	18448.5	5042.5	4248.5	4659.5	7690.5	13501.5	8785.5	18700.5	3321.5
M00688-1B	Control without RTI	24-59 months	Alive	14993	27896.5	18221.5	14128.5	51289	8958	40286	38626	0	508.5	33920	19664	5237	33496	10301.5	49961	8490.5	2598	9954	27324.5	1557.5	37160	6411.5	7012	3592	2170	8192	7720	11952	2610
M00690-1B	Control without RTI	24-59 months	Alive	15822	29539.5	16899	16795.5	72225	50378	18055	45455	0	1424	20734.5	15754	7479	2729	13760.5	46107.5	7582	5072	14746	26780	3232	28051	15227	6078	5808	6706.5	27639	43646	59252	3986
M00637-1B	Control without RTI	24-59 months	Alive	16216.5	23040.5	13926	11987.5	67329	40467.5	52559	68566	23143.5	47658	21918.5	20086	6035	2188	14155	32109	7859.5	4377	11787.5	20705	4186	34536	15209	5415.5	5776	6926.5	18002	27323	17567	3940.5
M00638-1B	Control without RTI	24-59 months	Alive	17125.5	23686	15201.5	12591.5	46884	13655	13833	4297	0	335.5	0	4192	3619	1108	19175	26137	6566	2484	9546.5	24991.5	1442	24511	4667	3295	2710	4692	16702	24362	24934.5	1747
M00646-1B	Control without RTI	24-59 months	Alive	15675	24582.5	18708	15731.5	51410	29586	559	1536	10999.5	41471.5	2421.5	4369.5	3172	2228	3838	34967	3854.5	11283	7719	8024	5176	7691	3729	1591.5	3182	3897	9020	28120	13440	1560
M00735-1B	Control without RTI	24-59 months	Alive	4426	10627	5472	3838.5	34807	23941	10521	540	1109	21158	6396	11080	2080	11173.5	8204	13941	2677.5	2298	4985.5	8705	1051	5317	4925	4718	1883.5	1140	6757	12053	11075.5	766
M00846-1B	Control without RTI	24-59 months	Alive	15388	19589.5	14850	12387	61027.5	39627	31750	5314	4953.5	35757	14581	18696.5	4002.5	1498	16911	14435	5785.5	2704	9023	24124	5956	10089	11221	8507	3534	4723	12008	30147	26597	8802
M00931-1B	Control without RTI	24-59 months	Alive	16481.5	24542.5	18623	12963	24874	30485	23890	5369.5	27760	17672.5	0	22676	9510	2218	12674	45622	9399	3655	12198	10530.5	4371.5	40286	6872	4935.5	4757.5	4844	11867	26855.5	16138	2898
M01090-1B	Control without RTI	24-59 months	Alive	11166	19920	12253	10724.5	41721	7549	35103	22611	15844	7937	13596	25966	4054	1193.5	15787	42751.5	6200	2407.5	10662	13121	2424.5	16256	9262	2167	11689	2211	13012.5	14745	13439	2023
M01321-1B	Control without RTI	24-59 months	Alive	13815	21140	15036.5	12605.5	30551.5	31765	46684.5	8056	5129	44028	0	28456	7285	25376	11364	31170	7849.5	4900.5	14281	25445	3136	26933	7180.5	2918	4818	4846	10850	31353	14750	3666
M01376-1B	Control without RTI	24-59 months	Alive	12711	20015	13096	10523	35553	42801	21847.5	35129.5	1229.5	39595	5869.5	5340.5	4405	23565	10508	32965.5	8947	3543.5	12430	16844	2602	9058	5329.5	2802	4140.5	3921	11132.5	5573	20015.5	2870
M01435-1B	Control without RTI	24-59 months	Alive	13490	20211	14863	10497	63617.5	6221.5	0	1576	1007.5	40489	0	4081	3187	25833	2527.5	37637.5	3146.5	2033	8589	25398	1455	9616	3996	1921	2108.5	4072.5	7309	19077	9771	3318
M01050-1B	Control without RTI	24-59 months	Alive	14678	23254	15262	13191	39478.5	17953	13244.5	56299	962.5	40876	2771	20300	9001	27685	15869	37303	10091.5	3265	11953	13777	2272.5	27548	11880	2216	3326	6203.5	12047	6009.5	12906.5	11342.5
M01624-1B	Control without RTI	24-59 months	Alive	14422.5	17086	15494.5	10416	47383	44337	36208	39585.5	16697	30208	22089.5	14982	9949	1815	10807.5	19994	5666	7342	8625	22227	2228	7145	7176	7340	4912.5	4411	9870	25284	9736	3930.5
M00033-1B	Control with RTI	0-5 months	Alive	20904	24728	18041	12124.5	15751	5785	23079.5	4496	427	12061	218	10147.5	2593	2552.5	6799	45430	544	38148	5032	8816	1681.5	6719	2674	1379	840.5	15889	6790	5388	24098.5	93
M00395-13	Control with RTI	0-5 months	Alive	12464	21003	13811.5	10695.5	30804	20407	28628	38590	9167	16789	959	16491.5	522	3392	18369	13440.5	912	785.5	2850	3035	1670	9726.5	1127	546	3654	2158.5	3799	18518.5	9555	484.5
M00472-1B	Control with RTI	0-5 months	Alive	14128	20092	13887.5	10510	28657	34313.5	17734	6509	7654	31771	176.5	11636	2183	14565	15004	32069	1910	1908	4244	9157	1200.5	10842.5	3913.5	392.5	731	7081	4164	18249	6424	0
M00359-1B	Control with RTI	0-5 months	Alive	14280	16411	14970	11025	28181	3551	751	604	0	654	2.5	3092	1151	1610	4074	2056	3442	0	202	831	0	1998	935	0	3591	971	3834	6495.5	9322	0
M00809-1B	Control with RTI	0-5 months	Alive	16898	17836	18512	12319	13166	2320	1707	7106.5	402	5206	23	8098.5	606.5	6445	6825	8807	959	14923.5	1219	1673	608	4294.5	881	311	1823	3823	3563.5	10103	15680.5	410
M00924-1B	Control with RTI	0-5 months	Alive	14496	18408	16484.5	13256	38365.5	31484	19794	17091.5	2822	12332.5	1942	18488	3596.5	17870	8635	32652	5218	1798	5399	9608.5	2013	11149.5	2861.5	3240.5	4212.5	5202	14736	23893	19771	2168
M00869-1B	Control with RTI	0-5 months	Alive	16251	17515	17171	12121.5	18568.5	43758	42155	18706	2749	10722	1540	5361	1673	10895	6709	13116.5	2224	24167	1828	3667	1573	4433	1731	376	862	8719	4885	17663.5	20835	1070.5
M00976-1B	Control with RTI	0-5 months	Alive	17841.5	17154	17646	12943	323.5	738	2980.5	2120	329	3533.5	15647	3643	4038	3071.5	11809.5	12388	1274	49958	6289	5681.5	4092	5178.5	3247	1208	7945.5	10024	6554	9948.5	20211	1241
M00993-1B	Control with RTI	0-5 months	Alive	15061	21808.5	15091	13163	58769	33762	33533	36304	14644	43460.5	10150	22232	4459	17274	9238	43151	2803	2439	7219.5	11977.5	2404.5	18900	13934	1775	2108	4116	6208	22988	4294.5	1733
M01486-1B	Control with RTI	0-5 months	Alive	18266	24415	19113	17098	3087	16938	9420.5	813	7087	46776.5	0	4627	4146.5	1811	3355.5	27838	1422	14195	9997.5	12222.5	2750.5	9369	5802	2349	10288	16182	12754.5	9216	19056	2299
M01046-1B	Control with RTI	0-5 months	Alive	19958	25615	19649	15813.5	20450.5	13270	8207.5	17256	2233	11249	0	8827	3496	4407	6562.5	43087	2708	29507	8090	8204	4335	9248.5	5680	1411	7218	3855	8977	32759.5	12382	1843
M01560-1B	Control with RTI	0-5 months	Alive	12237.5	17515	13186.5	10226.5	17252	48728	15935	20458	2229	8079	878	16370	4080	8678.5	2560	35091	5776	1553.5	5160	5907	16840	10743	2897	882.5	2796.5	2237	7790	19084	20698	1345.5
M01134-1B	Control with RTI	0-5 months	Alive	16302	21077	16954.5	12947	30156	8418	20538.5	28794	9862	20390	1107.5	12404.5	1905	10936.5	17195.5	29000	4799.5	5505	4089.5	4518	1494	10574	3435	845	1633.5	2642.5	10382	31954	8213	1196
M01630-1B	Control with RTI	0-5 months	Alive	15689.5	25697	16697	15552.5	11396.5	36253.5	29040.5	22880.5	13396	41612.5	10610.5	20750.5	5713	24460.5	6993.5	50337.5	6208.5	2545	11101.5	9669	2667	11505	4917	1851.5	3647	4088	13782.5	35120	16926.5	3130.5
M01651-1B	Control with RTI	0-5 months	Alive	14033.5	18661.5	16165.5	11210.5	15267	5070.5	22073.5	21799	7059.5	19783.5	5859	14329.5	2476.5	13347.5	11608.5	26470.5	4451.5	23871.5	4161.5	3838.5	1944.5	6226.5	2203	646.5	1314.5	1829	4981.5	28302.5	5180.5	772.5
M01657-1B	Control with RTI	0-5 months	Alive	15177.5	19626	14822	12267	41656	34923	26954	19591.5	9808	25466	2082	8067	2944	9700.5	15710	23359	2882	16718	4771	4150.5	933.5	6103	1956	652	1082	3347	5110	22786.5	9903	1049
M01786-1B	Control with RTI	0-5 months	Alive	16156	21496	17351	13487	12322	4624	7683.5	18656	2252.5	19069	15563.5	10490	1335	12825	4370	9940	1763	1764	2349	2646	1217	8001	1339.5	1627	1293.5	2759	7156	33427	9627.5	1126
M01816-1B	Control with RTI	0-5 months	Alive	13357.5	20974	14245.5	11638.5	16188	21111.5	30729.5	25874.5	536.5	3513	817	17653.5	2427.5	11960.5	11505.5	14568.5	3682	1105.5	4697.5	4709.5	952.5	11840	2796.5	630	2740.5	1724.5	7418.5	16234	7960.5	855.5
M01449-1B	Control with RTI	0-5 months	Alive	12814	22212	13522	13292.5	46853	26380	20449	34063	29059	42341	6948	19498.5	3327	5706	14627	29872.5	5817.5	808.5	4487.5	12763.5	1479	14104	4075.5	471.5	1563	1719.5	14365	12905	12114	1230
M01820-1B	Control with RTI	0-5 months	Alive	5668.5	9011.5	4943.5	4620.5	3740.5	2426.5	8236.5	14364	5479	7867.5	279.5	4217.5	1745	4775.5	3768.5	17629.5	1835.5	1489.5	2689.5	12084.5	407.5	7466.5	1516	592.5	1006.5	1351.5	2800.5	5613.5	2716.5	569.5
M00001-1B	Control with RTI	6-11 months	Alive	4149	7293	3642	4284	236	171.5	1166	6370	0	427	0	2237	476	162	886	9095	35	2005	918	1201	0	2083.5	240	0	319.5	841.5	1423	1535	2223	51
M00202-1B	Control with RTI	6-11 months	Alive	12094	22122.5	13132.5	9032.5	47.5	645.5	4020	256	0	0	0	4893	740	1121	7271	17027	0	7119.5	1830	9121	671	2188	779	643	1002	1182.5	8109	2194	9221.5	52.5
M00225-13	Control with RTI	6-11 months	Alive	21852	24164	17684	9812	0	0	34045.5	7417	2399	2035	0	3747.5	1480	2550	6180.5	46194	2661	15292.5	7065	10220	3060.5	8496.5	2136	2277	1560	2661	24049.5	2625	44568	504
M00116-1B	Control with RTI	6-11 months	Alive	15602	22185	15922	10224	48967	35456	2951	971	399	344	107	3935.5	5741	152	1655.5	14802.5	2075	19952	1230	15436.5	1724.5	3330	603	0	2541	10590	3709	20307.5	13063.5	0
M00230-1B	Control with RTI	6-11 months	Alive	14797	19561	14425	10096.5	9465	302	29797	9224	0	184	0	3488	819	0	2815.5	18564.5	820.5	19973	1211	2210	365	4733	3615	0	242	4496	12902	27759	17271	0
M00396-1B	Control with RTI	6-11 months	Alive	13077.5	17780	12634	9059	43886	8348.5	0	967	0	0	0	3034.5	2719.5	943	6603	34417	2157.5	1765.5	6095	7596	2200	8234.5	2825.5	915.5	1231	1405	5142	19223	12997	308
M00286-1B	Control with RTI	6-11 months	Alive	20269.5	16972	17453	14498	48185	1770	7846	1814	0	1376	0	14831.5	2098.5	1802	5377	9818	202	15300.5	4129	19903.5	580	4213	2001	37	726	2505	6329	28514	12912.5	581
M00485-1B	Control with RTI	6-11 months	Alive	14121.5	19458	14568.5	10499.5	43480	2840	0	138	0	4706	0	5763	2794	1115	4263	33381	4486.5	7964	7095	19298	1614.5	6269	3248.5	924	5172	7196.5	6622.5	8328	12461	516
M00529-1B	Control with RTI	6-11 months	Alive	12522	20232	12315	8651	0	2202	1477	125	0	0	0	5010	2792	639	8868	43453	0	16522	5203	4925.5	3990	7505	2384.5	2066	816	1878	5571	21537	16488	56
M00576-1B	Control with RTI	6-11 months	Alive	19422	29818.5	20281	15472	64558	24838	14466.5	1340.5	0	3247	10700	10786	7616	2304	4931	47326	5762.5	4774	14968	20945	8812	37364	16319	4001	9954.5	12750	11713	11492	20921.5	3525
M00775-1B	Control with RTI	6-11 months	Alive	9245.5	11650.5	9884.5	6103	3180	6503.5	3396.5	10036.5	2161	3232.5	737.5	5429.5	222.5	5462.5	5590	2372.5	1837.5	10296.5	860.5	2152.5	295	3621	474.5	153	351.5	1966.5	4656	6960.5	11547.5	289.5
M00817-13	Control with RTI	6-11 months	Alive	5605.5	9759.5	6020.5	4569.5	1869.5	12689.5	934.5	19447.5	0	286.5	0	984.5	1225.5	366.5	1689.5	4814.5	2244.5	10511	3285.5	8075.5	1027.5	2400.5	1591.5	741.5	1680.5	11690	6210	11726.5	8348.5	694
M00946-1B	Control with RTI	6-11 months	Alive	15065	18179	14580.5	11804	6780.5	11359	23629	4797	2062	4728	1148	10938.5	1850	3343	4547	19679	961	20790	1946	1915.5	1548	3461	6971	414.5	1345	2634.5	5129.5	3384	9109	797
M00838-13	Control with RTI	6-11 months	Alive	17163	20186	16281.5	13067	40166	5752	38346	9496	1706	2418	1673	15008	3677	2155.5	18537	23105.5	3466.5	26438	8650	20827	8953.5	7660	4965	1768.5	6150	9887	6863.5	12208	21171	1859
M00954-1B	Control with RTI	6-11 months	Alive	18404	18450	18289	13315	4791	3375	28502.5	8793.5	1685.5	6575.5	5012	6571.5	1115.5	13796	2645	23865.5	1502.5	16045	3342.5	3243	3130	7620	2191	290	1237	2740	4862.5	8221	21701	931.5
M00863-1B	Control with RTI	6-11 months	Alive	18617	19338.5	19567.5	14635.5	38540	48341	9303	8457	3132	7693	2896	8584	3243.5	5047	9919.5	32059.5	1138.5	37693	6446	4563	4618	6435	2841	1256.5	1663	3457	6608.5	9244	6055.5	1340.5
M00958-1B	Control with RTI	6-11 months	Alive	21584.5	26691.5	20050.5	16706.5	9655.5	1390.5	815.5	815.5	0	2370	536	38049.5	1658	674.5	3152.5	32347.5	555.5	4221	4533	27630	1298.5	5694.5	2452.5	691	1770.5	12780	4861.5	8208.5	9681.5	1094.5
M00887-1B	Control with RTI	6-11 months	Alive	10034.5	16337.5	12029	8030.5	36798.5	4619	1607	617.5	99	691	0	3279	2599	863	9723	35768	937	20757	5467	11802	1198	6859	2056	730	1493	2641	3731	7195	6400	739.5
M00145-1B	Control with RTI	12-23 months	Alive	15742	22199.5	16108	11400	51351	30455	12464.5	4572.5	0	0	0	4042	3219	801.5	17047	56298	5561	1888	8962	8178.5	2010.5	9044	3137.5	821	1546	6218	6292	4938	9955	1112
M00039-1B	Control with RTI	12-23 months	Alive	12646	21270	14555	10592	9495	39590	3769.5	40780.5	10668	47295.5	0	11132.5	2772	279	1918	42887	3687	1684	4849	6514	4535	5091.5	2454	384	1276	11430	6409	6526	19472	101.5
M00192-1B	Control with RTI	12-23 months	Alive	15419	28275.5	17764.5	11670	0	0	114	3728.5	0	375	16482	2505.5	2190	781	1903	41305.5	4754	953.5	4560	9277	1084.5	6978	2031	506	1476	1742	5971	2911	9344	515
M00098-1B	Control with RTI	12-23 months	Alive	13430	23032	14513	11012	47856	48874.5	31470.5	6999	0	591	22539.5	12053	2312.5	26604.5	14825	43756.5	4367.5	3543	8462.5	13658.5	1256	9045	6231	885	1003	4545	8584	9681	12648	190
M00104-1B	Control with RTI	12-23 months	Alive	13622.5	22341	13661	9760	39653.5	0	0	945	0	306	10494	3493	2436	490	3540	46501	4294	5338	4920	34066	8022.5	20143	9676.5	723	1553	2750	8924.5	24517	23062.5	378
M00241-1B	Control with RTI	12-23 months	Alive	14739.5	24932	15554	11182	35523	47706	398	5165	0	0	0	16058	4272.5	929	5675	39462	4893.5	1695	7158	22951	6406.5	8336.5	3593	1141	16504.5	3871	8945	25608	22138	4616
M00258-1B	Control with RTI	12-23 months	Alive	13384	25406	14047.5	10140	38803	795.5	1784	57924	0	2342.5	0	2998	3190.5	433.5	6586	43943.5	1059	20918	8123	26184.5	3138	9673	3741.5	1311	973.5	2676	5099	12491	12795	0
M00450-13	Control with RTI	12-23 months	Alive	13100.5	21949	12707.5	10562	47574	15662.5	0	2971	5694.5	41208	0	13591.5	3463	716	18640	29345.5	2413.5	2166	7270	16865	1070	24823	3664	953	1285.5	1964	10774	26758	13094	1945.5
M00495-1B	Control with RTI	12-23 months	Alive	12392	16300.5	12319	9820.5	54635	14280.5	0	611	4048	34437	14852.5	2953	3337	820	4313.5	30578.5	3172	10212	6707.5	16586.5	2069	7310	4042.5	1356.5	1577	1073	7238	2087	15178	466.5
M00531-13	Control with RTI	12-23 months	Alive	5664	8465	4578	4850	3363	0	0	2627.5	9625	6542	114.5	7130	3945	1628.5	3667	20704	2522	4117	3090	12523	2863	13573	9221	855	3065	3456	7238	6137	15666	861
M00661-1B	Control with RTI	12-23 months	Alive	5095	12061.5	4370	5485	24047	1967	12350	3919	0	465	6442	3097	3311	1826.5	4139.5	18666	5201.5	1290	4875	5448	1145	5033	2978	1322	1804	6591	5336	3508	9743	1007.5
M00561-1B	Control with RTI	12-23 months	Alive	15381.5	23624.5	15551.5	13472.5	47074.5	43639.5	47257.5	14754.5	33792.5	42723.5	0	5466.5	3513.5	1307.5	3686.5	26968	3512.5	1410.5	6375	24884.5	4473.5	6390.5	4443.5	2244.5	3905	6044.5	12771	29475.5	18128.5	5036
M00718-13	Control with RTI	12-23 months	Alive	20459	30363.5	19439.5	15134.5	47721.5	7034.5	37324.5	13020.5	34164.5	30374.5	0	10540.5	5767.5	1552	19714.5	55450.5	9027.5	3659.5	13559.5	38847.5	2171	11958.5	6299.5	3303.5	4292.5	17264.5	9187	6317.5	16852.5	2753
M00752-1B	Control with RTI	12-23 months	Alive	25344	35638	26867	20936	61114	10096	24279	933.5	0	890	0	7063	6494	1846	6727.5	56591	10620	5873	16092.5	49435	2494	12388	20902	2862	5604	4712	10498	26982	11318	4213
M00659-1B	Control with RTI	12-23 months	Alive	20020	25332.5	21737.5	16676.5	13095	32168.5	48839.5	3219.5	5168.5	6730.5	0	34103.5	6143	35443	3312.5	33313.5	5744.5	2982	11930.5	28401.5	9000	25585	7468.5	2961.5	4708.5	15211	8723.5	8522.5	9062.5	3317
M00903-1B	Control with RTI	12-23 months	Alive	7989	15561	7942.5	6672	22024.5	4913	20787.5	15140.5	78	578.5	12	6591	3765	756	7204.5	34218	3615	5875	7722	19139	1658	21097	7618	1951	3108	3132.5	10446	12491.5	8412	2319
M00951-1B	Control with RTI	12-23 months	Alive	16049	20606	16404	11192	40883.5	658	7282	208	27499	27293	0	10555	4403.5	23972	11118	25495	7140	6832.5	10576	12815.5	5073	12739.5	4616	1624	4194	6832	9926	5293	21591	1995
M00843-13	Control with RTI	12-23 months	Alive	18120	28367.5	19654	15772	53134	35867	39840.5	8575	0	1862	33474	7403	6546	2453	10935	33749	9124	38294	7444	23020	2017	7418	9388	1937	3324.5	9494.5	19173	28814	27131	2829
M01034-1B	Control with RTI	12-23 months	Alive	14777.5	25792	16117	12452	50536	1670	1703	1103	439.5	1906.5	152	29433.5	4038	2404	5722	47295	5134	2141	8582.5	8936	7673	8980	4837.5	2237	5751	4663	11791	30991	17640	2394
M00117-13	Control with RTI	24-59 months	Alive	14156	25601	14563	11612.5	65973	16395	30501	21639	18467.5	20517	13659.5	36799	5943	1811	8198	45043	8658.5	4811.5	11843	29952	2970	12633	13245	2838	2612	3488	15754	37623	40463	4052
M00007-1B	Control with RTI	24-59 months	Alive	14664	27282	16702	12191	55632	28839	25781.5	35846.5	37037	37197	31037	28587	9631	30946	18740	50457	6120	1841	16336	28289	1462.5	31404	10859	8939.5	1104	3966	8126	15202	16885	9858
M00142-1B	Control with RTI	24-59 months	Alive	18692.5	27979	19323	14113	68809	10987	42142.5	9863	33429	32994	17399	26307	3948	1113.5	9314.5	53924	8214.5	1942.5	9261	14834	2565	11694	11779	1462	1892	11600.5	13988	31860	25563	2806
M00147-1B	Control with RTI	24-59 months	Alive	11600	20890	11822	9411.5	20443	11674	51610	14913	0	0	9728.5	24645.5	3672	18279	11716	39965	5256	12645	7989	16539	2843.5	36278	4093.5	1585	1050	1938	11561	10595	17844	6025.5
M00380-1B	Control with RTI	24-59 months	Alive	14169	25392.5	15099	10912	49037	129	41915	5767	0	0	7912	10591.5	6104.5	18637	15946.5	35754.5	6519	2611.5	9924.5	15076	938.5	24293.5	4875	1621	1234.5	8087	5500	19885	10922.5	364.5
M00262-13	Control with RTI	24-59 months	Alive	10762.5	20989	11870	8215	42984.5	32233	32473	42560.5	9640	39469	17852	28397	2763	367	11152	37065	6509	2256	6118.5	22477.5	1069	20462	8168	1261.5	777.5	1417	4384	35038	12077	1005
M00320-1B	Control with RTI	24-59 months	Alive	10383	21091	12007	8389	52567	16121	30067	5687.5	7669	39159	0	12382	3125	25258	15216.5	43418	2791	11918.5	9723	19716.5	1479	10304	3829	2141	948	2574	9510	29781.5	20449	181
M00362-1B	Control with RTI	24-59 months	Alive	15158	24831	13853.5	11064	50570	2468.5	25151	3761.5	0	0	10661	24739.5	5605	782	7711.5	46700	7514	3092	7692	32800	1859	20503	11767	2114	1230	2926.5	8153	31277.5	19541	532
M00549-1B	Control with RTI	24-59 months	Alive	18271	31072	19599.5	15615	50400	15111	38080	10858	14717	13883.5	5276	24340	6075	4527.5	22027	55736	9832	3158	12583	30293.5	2059.5	27752	8178.5	8204.5	30934.5	4546	14875.5	19038.5	12438	3822
M00681-1B	Control with RTI	24-59 months	Alive	21262.5	30399	19362	15961	67474	6669	67314	46864.5	36731	43223.5	737	4635	4363	1037	4589	52475	13692	2757.5	8246	13387	5783.5	30697	13241	2266.5	3796	6659	13321	48513	16029.5	2480
M00744-1B	Control with RTI	24-59 months	Alive	16715	27432	18604.5	12395.5	48249	63614.5	49691	9488	24684.5	31211	10564.5	8576.5	8614.5	2542	7039	59023	7442	3905.5	12442.5	18146.5	4607	31646	14754	2484	5555	5470	13882.5	29425	16738	3061.5
M00602-1B	Control with RTI	24-59 months	Alive	17956	27470.5	19593	13483.5	48516	23143	33425	73992	0	536	12538	27883	4635	31524	5194.5	43340	8107.5	2527	13047	22261	7993.5	13822	5095	1950	2437	11460.5	14727	25833.5	21517	3470
M00609-1B	Control with RTI	24-59 months	Alive	18425	26806.5	18917.5	14704	48493	1148	40089	48950.5	32028	26738	30379	33241.5	5475	25868	13891.5	20509	9997	3262	23967	23578	7233	9558	8293	2659	5448	5586.5	15185	26703.5	17189	3013.5
M00754-1B	Control with RTI	24-59 months	Alive	16579.5	21606.5	16854.5	14147.5	65608.5	39662.5	46945.5	28029.5	0	448.5	232.5	11204.5	3768	1463.5	20907.5	37533.5	6766.5	5666.5	6686	23106.5	4374.5	7549.5	6129.5	5642.5	3219	10893	13794	9284.5	9964.5	17610.5
M00634-1B	Control with RTI	24-59 months	Alive	17937.5	31070	19643	15246	55848	15796	53558	10424	0	1996	32605	8445	10108	1862	15070	56535.5	8314	3775	15223	22185	2254.5	26524.5	15601	3202	4119	9835	16735	36704	30326	4319.5
M01135-1B	Control with RTI	24-59 months	Alive	14744	23129.5	15607	11616.5	21561	475	38622	52579	0	129.5	0	8358	4573	1890	7423.5	21469.5	2523	3354.5	10320	27721	2277	22763.5	5266	2671	4402.5	6965.5	13109	5612.5	23679	2906
M01137-1B	Control with RTI	24-59 months	Alive	14358	27937	16854	13172.5	45685	8045.5	30296.5	7360	1333	38334	3883	31235	5851	21731.5	8818.5	52452	6120.5	6973.5	13946	29105	6976	35907	14426.5	4071.5	4640	8141	12057	38563	17254.5	5155.5
M01177-13	Control with RTI	24-59 months	Alive	13994	21107	14856	11352	55251	33026.5	50293	33530.5	27061	25321	29511	24611	5213	1772	13009	23397	6610	3275.5	10112	21256	2462	10633.5	5424.5	8080	4068	6325.5	9678	29042	17901	3521.5
M01255-13	Control with RTI	24-59 months	Alive	14292	25250	13881.5	12720.5	44886.5	25249.5	23807	2469	27070	49695	15666	29623.5	3915	19318.5	15826	46157	6787.5	4050.5	15826	15333.5	1526	31696	6732	1863	5425.5	5126	9263.5	17429	22857	3197
M00049-1B	Control with RTI	0-5 months	Alive	14510.5	23228	13702	11858	47938	3026	21167	39716	20778.5	34827.5	3389	5863	489.5	4119	1724	6973.5	697	90	664.5	1182	27453.5	4902.5	2165	0	105	1717	3174	6939	10962	177
M00252-1B	Severe	0-5 months	Alive	14542	26455	16608	14291	28356	7057	25962.5	34310	14348	34310	117	10925	3334.5	9994.5	14252	48485	2967	1351	6121	5146	1411.5	10626	5993	2238.5	1358	920	3168	21234	4382	408.5
M00295-1B	Severe	0-5 months	Alive	17484	25076	16969	12176.5	44243	10287	5003.5	7333	93.5	5486	125	5051	428.5	5202	11396.5	20701.5	72	21274	1720	1459	1042	5478	816	0	137	1646	11053	8965	15210.5	275
M00491-1B	Severe	0-5 months	Alive	16289	19380.5	16678	11430	36303	5992	1530	2032	0	882	0	2965.5	597	1394	9575	3524	0	8172	489	857.5	1031	2746	337	33	55.5	1752	1589	27246.5	4094	161
M00516-1B	Severe	0-5 months	Alive	13285	22207.5	13162	11273	38558	11048	16231	23490	7835	24039.5	2175	15794	1577	7866	9736	20765	1328	329.5	2208	1923	394.5	14550	5776	0	228	163.5	3266	16299	21108	0
M00572-1B	Severe	0-5 months	Alive	14067	24236	14309	11253	20355	19232	9099	8656	389.5	5954	1650.5	9731.5	549	4800	11856.5	19668	2592	3422	1416	11380.5	565.5	6118.5	502	631	437	4635.5	2474	5293.5	10305	61
M00905-1B	Severe	0-5 months	Alive	14418.5	19215	15248.5	12764	42195.5	51756	46535	38234	28845	41806	33322	17933	2859	9871	8333	36024	5509.5	1333	4472	4003	815	12855.5	9129	2860.5	780.5	1347.5	6217	29406	6248	351
M00786-1B	Severe	0-5 months	Alive	9447.5	15444	10433.5	7528	6533.5	0	551	1514	0	0	0	5408	2264	12297	2047.5	34370.5	1738	4894	5384	15489	1055	6247	2926	623	603	255	4955	11868	5500.5	82
M00864-1B	Severe	0-5 months	Alive	11915	15380	11186.5	8229	47070	3059.5	2	157	0	0	0	1726	1163.5	796.5	2237.5	16281	87	2367.5	2203	3699	499	4207	1090	257	3352	2604	3329	12857.5	13689	83
M00873-1B	Severe	0-5 months	Alive	12869	17174.5	13060	9319.5	21307.5	9042	8281.5	10718	1180	3219	1027	18846	1286	6074	2899	26186	92	15766	2574	3009	1595	5854	1383.5	108	1134	6980.5	4863	13046	6046.5	0
M00996-1B	Severe	0-5 months	Alive	17555	23211.5	16994	16146.5	30036	30333	22708	42344.5	11971.5	25479	9932	18013.5	2351.5	8605	15067	32005	3303	1137	4643	8445.5	987	10624.5	1940	1376	1146	952	3213	20097	21723	434
M01158-1B	Severe	0-5 months	Alive	15241	21103.5	15218	13467.5	36194	33469	37477	35278	6436.5	29862.5	6400.5	14897	3586	13827	17061	41118	1731	3673	8227.5	6860.5	1392	14640	8116	819.5	1881	1832	4984	23210	7892	1950.5
M01170-1B	Severe	0-5 months	Alive	2607	7126	3280.5	3266	18287.5	15781	10154	22077	3040	3454.5	757	3280	636.5	4271.5	7806	1834	280	509.5	728	388	0	5233	316	100	1299	183	280	8358	2154.5	91
M01192-13	Severe	0-5 months	Alive	5195	9851	4570	4524	4177	12936	15752	21945	1327	2554	1158.5	7211.5	1554.5	5388	2291	19655	1895	188	1918	10481	385.5	5854	3188	98	484	407	1695	11420	1998.5	638
M01109-1B	Severe	0-5 months	Alive	12245	15862.5	12661	9286	8542	42829.5	7310.5	39074	0	2147.5	1649	2613	430	6146.5	2319.5	9166	0	20731	383.5	1168.5	31	1994	827	0	313	1533	2205.5	7878	3894	58.5
M01113-1B	Severe	0-5 months	Alive	14751	23562	13182	11133	16428	18306	11163	47332	4926	12156	0	15856	1993.5	12972	6978	24935.5	928.5	4011	4053	5290.5	851	10658	9667.5	504	1898.5	1685	3874.5	20711	14177	284.5
M01120-1B	Severe	0-5 months	Alive	11040.5	17712	11179	8392	42833	32345	25452	21776.5	2423.5	16967.5	2443	21662	2078	9218	8883	26849	2947	1241	4662.5	2815	1534	13111	2222.5	307	1317	1166.5	3982	17277	4556	135.5
M01208-1B	Severe	0-5 months	Alive	14273	18971	16132	11711	8996	21902	4358.5	8225.5	205	3404	367	7289	1510	10099.5	1412.5	2806	3743.5	196	972	750	3972	2352.5	518	108	254	1783	2420	9642	4890	322.5
M01346-1B	Severe	0-5 months	Alive	33399	33410	29815	27902.5	8581	15333	9059	15182	2810	5268.5	48	5707	1265	7567	3174.5	18021	2808.5	386.5	2609	2418.5	1072.5	5756	3153	477	1076	3265.5	4706	16201	6915	837
M01253-13	Severe	0-5 months	Alive	20019	27187	20030.5	14868.5	65796	55262	33679	48152	16332	39370	15829	21073	4838	16836.5	8776	36530	4237	2544.5	10080	8067.5	1309.5	11734	12772.5	3470	5321	5778.5	7599	12524.5	9485	3258
M01378-1B	Severe	0-5 months	Alive	20093.5	32573.5	21100.5	21902.5	2891.5	4176.5	1661.5	9157.5	1405.5	3518	0	3512.5	752	1756.5	3575.5	8655.5	460.5	22451.5	1036.5	1342	97.5	1826.5	912.5	81.5	762	883.5	3197	7232.5	4916	392.5
M01280-1B	Severe	0-5 months	Alive	22357.5	29880	23834.5	19598	26400	44834	8196	17263	31243.5	42956	5078.5	9532	3893.5	6454	20354	52002	1326	46460	8373	6618	4707	10676	5812	1643.5	4739	6772.5	8135.5	13388	29812	1433
M01294-1B	Severe	0-5 months	Alive	19731.5	26602	20602	13727.5	8002.5	47532	7640	9712	1792	7747	851	2069.5	1671	5338	19629	14860	1668.5	31640	5343	6237.5	607.5	5905	2649	303.5	1372	2358	4226.5	4897	35853	831.5
M01324-1B	Severe	0-5 months	Alive	26162	28532.5	24696.5	22201	10265	8804	10411	4003	5667.5	15941	724	9291	1106	5189	7822.5	14978	1672	15978.5	2827	3350	3866.5	5019	5486	737	3164.5	4325	10773	3284	18743	751
M01675-1B	Severe	0-5 months	Alive	16635	23871	17425	13856	22451.5	20493	10174	18295	2867	5600.5	2674	16784	2735	15581	8448	32997	6487	8025	5595	5254	1760	9697	9826.5	2802	1990	2668	8645	22222.5	5961	1429
M01690-1B	Severe	0-5 months	Alive	16583	26304	18346	16136	34467.5	26510	30540.5	29487	19274	51459.5	20487	10171	6886	13211.5	15818.5	17007	4185	905	5519.5	26968	3318	14743.5	13704	2253	7560	1287.5	4465	28021.5	11779	1311
M01517-1B	Severe	0-5 months	Alive	25006.5	30147.5	24159	23907	33674	15120.5	15869	7418.5	4179	12196	4189	14496	2472	20632.5	20816	25373	3184.5	3133	5288	7031	891	12251	9939	1135.5	1647	2599	5927	13941	7550	4563
M01700-1B	Severe	0-5 months	Alive	11329.5	13165.5	11040.5	8396.5	32175.5	16992.5	20439.5	17954.5	6671.5	23302	888	13976.5	2721.5	9046.5	5997.5	25145.5	2138.5	1428.5	4278.5	4017.5	410.5	6214.5	4996.5	757	2192	1598	6713.5	17439.5	30549.5	2036.5
M01906-1B	Severe	0-5 months	Alive	16660.5	15193	16787	11559	6597	6223	15378.5	10041	1612	6826	168	6935.5	1380	5573	2727.5	24114.5	2441	35771	2173	3306.5	753.5	3590	1222.5	458.5	1859.5	4532	3706	13585	10209.5	555
M01748-1B	Severe	0-5 months	Alive	13800	16198.5	14654	11636.5	46002.5	26927	27602.5	47983.5	28404	34495.5	4450.5	23137	2749.5	12456.5	12687	25507	3450.5	3648	6679.5	8699.5	4438	5417.5	3493.5	1112	4812	5850	10896	27167.5	17389.5	1519.5
M01932-1B	Severe	0-5 months	Alive	9288	8756	8929	7012	19434	3157	9928	1430.5	121	1001	56	3220	516	1458	2523	2194	291	4549	875	1143	1170	890	496	164	860.5	6334	2509	3607	6865.5	441.5
M01749-1B	Severe	0-5 months	Alive	23167.5	26957	20785.5	23304.5	36804	47246.5	26041.5	33495.5	23648.5	34399.5	2512.5	15518.5	4662	12600.5	6609.5	39517.5	7426	7405.5	9113.5	7206	1336.5	14262.5	8826.5	2034.5	2331	3702.5	7469.5	17510.5	6972.5	1851.5
M01949-1B	Severe	0-5 months	Alive	16776	18928	17131	14473.5	30653	35004	20554	13405	2086	12259	587.5	4665	2077	6341	14094	23268	2138.5	45950.5	5091	4610	1362	9469.5	2482.5	609	1169	8567	8893	10009	13966	910
M01752-1B	Severe	0-5 months	Alive	16100.5	18012.5	15940	12190	30504.5	22077	9038	22673	9543.5	24070	1135	12399	3224	10054	5131	15566	2921	1371.5	6137	11510	1506	8700	8034.5	1350	4598.5	2664	8332	24596	19764	2076
M01760-1B	Severe	0-5 months	Alive	12630	20150	13980	11732	7427	5509.5	40416.5	19360.5	854	8393	999	8949	2167	10557	4690.5	33043	4349	17952	7861	5474.5	2842.5	8545	4782.5	1131.5	3576	2834	9194	14596	13209.5	1545
M02020-1B	Severe	0-5 months	Alive	17314	21963	17246	12714	9011	3936	3715	5775	1974	12512	590.5	8957.5	4384	5466.5	8655	21894	3228	10157	9991.5	13932.5	5029.5	6920	4257	1723	3919	8707	4920	8840	16192	1757.5
M01772-1B	Severe	0-5 months	Alive	28453.5	20850.5	25659.5	22637	11084.5	21056.5	41872.5	11024.5	2345.5	10714.5	936.5	6640.5	1504.5	8852.5	5599	11144.5	2682.5	451.5	2065.5	2329.5	1815.5	8010	1134.5	400.5	735.5	2696	3340.5	20186.5	4999.5	1490.5
M02138-1B	Severe	0-5 months	Alive	16260	17817	17886	13646	31190.5	19889.5	18458	35645	5018.5	23130	1784	34626	1966.5	6103	11288.5	9898	2110.5	25969.5	3117	5753	2723	5732	1722	516	750	5973.5	3806	14516	6740	756
M02271-1B	Severe	0-5 months	Alive	13421.5	22318.5	15000	11492	11952	5391	1518	5845	370	1066.5	625.5	4414	1302	1853	6938	21780	1109	39436	2683.5	4626	939	3572	2001	411	2410.5	2676.5	18482	5293	34455	724
M02156-1B	Severe	0-5 months	Alive	14263.5	21101	15777	12465	30673	18468	25521	28315	6697	15995	6324	20769	2033.5	13305	9506	21880	4365	843	5225	6668	6477.5	9297	5070	653	3209	9816	4210.5	17643	5866	1374.5
M02449-1B	Severe	0-5 months	Alive	14387.5	17620.5	15542.5	11490.5	8664	341.5	170.5	544.5	0	238.5	0	588.5	69.5	673.5	403.5	2240.5	48.5	41	368	18261.5	502.5	887.5	343.5	90.5	835.5	11445.5	9069	19063	11266.5	118.5
M02228-1B	Severe	0-5 months	Alive	15967	16081.5	15066.5	13448	39027	37218	30955.5	32192	10455	34905	899	15807	4535.5	9123	15463.5	21005	3311	2272	5634	8524	1634	15647	3278	5845	3777	4732	10677	15516	10091	2075
M02473-1B	Severe	0-5 months	Alive	17257	14483.5	18357	12463.5	38051	21906	3312	27368	22226.5	32222.5	2228.5	15952	3274.5	12248	5770	12278.5	3873.5	6656	2901	14603	647	6100.5	1323	452.5	1926	4393	4181.5	24975	7469	1723.5
M02242-1B	Severe	0-5 months	Alive	16322.5	21200.5	17341.5	13889.5	21200	30108	17273	23673.5	6583	10483.5	11244.5	13519.5	1745.5	10874.5	1659.5	12867.5	5359.5	314.5	2113.5	4777.5	1027	10935.5	1231.5	5797.5	1285.5	14071.5	6183.5	25390.5	42577	1196.5
M02491-1B	Severe	0-5 months	Alive	7546	10457	7172.5	4657	2005	1138	452	2525	0	778	232	1775.5	223	3115	2383	723	404	97	347	787	0	629.5	426	127	412	1323.5	1575.5	1486.5	2259	302
M02578-1B	Severe	0-5 months	Alive	17848.5	23573.5	17939.5	14887	24455	23138.5	34611	29641.5	5779.5	20252.5	8228.5	8849.5	3233.5	9486.5	14249.5	17413	3038.5	2529.5	3571	4075.5	2952.5	11459.5	4569.5	788.5	1682.5	2259.5	4705.5	15402.5	5175.5	1096.5
M02630-1B	Severe	0-5 months	Alive	13164	20469	14190	12013	46827	27820	34987.5	38972	23034	33613	5011	22118	4059	11370	6468	25862	6380	1020.5	5930	13564	2930	6372	6530	1101.5	9006	5900.5	7077	27499	9707.5	4599.5
M00029-1B	Severe	6-11 months	Alive	15227	25478	16512.5	11964	32691	1982	28626.5	1963	0	0	20234	2908	2367	779	1989.5	39149	4237	14140	7077	22547	2566	7612	2883	3422	1401	2391.5	5410	2005.5	14060	417
M00129-1B	Severe	6-11 months	Alive	15759	22560.5	16469	11543	649.5	45254	0	326.5	0	390	22377	3092.5	2124	890	4881	50418.5	1053	11872	6751	4474	1174.5	8257	2320.5	794	15736	1730	4104	50418.5	16881.5	347
M00223-1B	Severe	6-11 months	Alive	16743	25456.5	18174	12389	7598.5	26910	26292	8536	0	1187	4750	2625	210	10.5	2632	13620	3161	2832	733	8779.5	200	3480	272	0	1859	3286	8210	34261	32280.5	146
M00419-13	Severe	6-11 months	Alive	13506	21898	14594.5	9510.5	15066.5	43150	40550.5	9382	0	313	0	4907	2422.5	800	11944	46905	332.5	6317	5444	5621	2620	7715	2526	905	1077	1680	3136	3579	22837	317
M00425-13	Severe	6-11 months	Alive	7707	16036	8745	6587	42211	25436.5	0	0	7401	2564	0	2538.5	1671.5	176	3197	36279.5	1470.5	12057.5	3621.5	19757.5	518	5234.5	1189	389.5	860	3039	3383	31803	8002	0
M00480-1B	Severe	6-11 months	Alive	14167.5	21347	14434	10077	191	0	0	402	0	99	0	5609.5	1218	698	2444.5	43697	3524	7764	3025.5	2939	979.5	10179.5	1611.5	138	1116	1943	7107	10017.5	19698	128
M00503-1B	Severe	6-11 months	Alive	14309	25321	14199	12098	0	0	31206.5	3809	0	0	0	4435.5	3914	300	2095.5	54518.5	4092	24760	7381.5	10529	1373	8254	3273	1542	1626	292	3716	3527	29328	147
M00521-1B	Severe	6-11 months	Alive	13166	22251	12992	9552	6533.5	37239.5	6126	0	0	0	0	14191	2792	533	15610.5	47224	2870	2256	6474	25274.5	1032.5	8760	7670	294	958	1471	6534	26053	41831	805
M00621-1B	Severe	6-11 months	Alive	15648	26863	17084.5	11913	34248	835	37717	5576	0	0	25729.5	6910	1513	323	3004	28912.5	2941.5	4949.5	3327.5	13956	2165	5065	1450.5	222.5	1667	3599	12197	2685	19867	297.5
M00587-13	Severe	6-11 months	Alive	14238	21447	13389.5	9542	0	0	31168	4041	0	2724	0	6554	4788	1741	5678	28614	3659	35072	9668	8481.5	3624	8283	7139.5	2960.5	1998.5	4119.5	9231	21951	18722	285.5
M00592-13	Severe	6-11 months	Alive	13689	20158	12486	10208.5	8406	25952	21406	6645.5	0	0	8391	5098.5	3013	5862	10646	39794.5	696	3762	6863	15266	2600	9174.5	3955	1288	3726	19196	4816	27887	12580	448
M00763-13	Severe	6-11 months	Alive	14924.5	18494	14082	9826	37822	27562.5	48471	49111.5	0	21998	0	30815	2761.5	1518	5658	30746	3151	16536.5	6595	12920.5	17452.5	8219.5	7791	1794	6629.5	5421	4702	27586	18746	568
M00908-1B	Severe	6-11 months	Alive	14870	22600	14897.5	11841	455.5	3222	35928	7206	0	0	0	6156	2027	1079	18604	44572.5	3890	3080	6907	11506	1504	7951	3202	830.5	1340	2150	5464	16703	23928	288.5
M00865-1B	Severe	6-11 months	Alive	9366	17194	8913	6751.5	76.5	8	332.5	22976	0	0	0	4894	4158	1207	4277	28999	448	4498	7996.5	9134	1949	10981	3052	1464	1752	3702	9759	11317	23377	0
M00974-1B	Severe	6-11 months	Alive	11362.5	18829.5	12134	8163	0	0	0	18200	0	0	0	1694	1405	23501	1640	36898	414	958	5089.5	10652	696	6555	2102	88.5	114	8192	3295	4676.5	7207	0
M00866-13	Severe	6-11 months	Alive	12084.5	19158	12815.5	8417.5	36218	31043	0	0	0	0	0	2259.5	3123	22421	11563.5	21540	0	36997	9214	7731	1610	7466	4813	888.5	1363	1949	6827	2559.5	10173	436
M01131-1B	Severe	6-11 months	Alive	16477	20553.5	15401	10877	0	0	0	0	0	0	0	4710	2876.5	1051	14077	35438	2572	13922	8589	9556	4053	9174	4012	845	5463	4400	3807	12716.5	15744	0
M01247-1B	Severe	6-11 months	Alive	15204	23349	15586	12600	4378.5	0	28318.5	30105	9603.5	41829.5	6147	14858	1944	1003	14574.5	37776	4963	26635	4124	6313.5	598.5	7652	6978.5	762	2019.5	7086	7775	34570.5	13221	1373
M01441-1B	Severe	6-11 months	Alive	25888	31796	25727	21685	4458	0	2940	3637	0	882.5	0	18800	928	1130	3149	13834	4023	5020.5	2214	11236	3491	5423.5	3767	183	4428.5	7491.5	10625	23002	15794	807
M01454-1B	Severe	6-11 months	Alive	18280	22299	18154	15018.5	6529.5	1458.5	24978.5	12580.5	102.5	2709.5	816.5	5759.5	3593.5	8123.5	4683.5	25733.5	1384.5	34756.5	6862.5	7874	2472	7610.5	4197.5	1583.5	2918.5	3630.5	8247	10085.5	15376.5	1675.5
M01465-1B	Severe	6-11 months	Alive	18350.5	26606	18225	14102	19885	40277.5	23915.5	1144	0	139	1238	5306	5567	2152	13715	43953	897	4414.5	12590	13690	3463	13112	6710	2087	50170	3514.5	8256	30980	25072	2276
M01527-1B	Severe	6-11 months	Alive	16765.5	28993.5	18757.5	14647	3653	3896.5	4531.5	38154	4028.5	10993	96.5	11316	4096.5	6542.5	5202.5	46821.5	1349	9130.5	7417.5	23452.5	2669.5	9107.5	4338.5	1610.5	2886.5	2602.5	11341	28845	7640.5	2048
M01969-1B	Severe	6-11 months	Alive	21221.5	21244.5	20328.5	17191.5	0	0	0	0	0	0	8433.5	2951.5	1629	27680	2638	21313.5	1090.5	7478.5	6741.5	13650.5	1093	5237.5	3700.5	497.5	22595.5	6072	8202	2912.5	30175.5	1676.5
M02154-1B	Severe	6-11 months	Alive	23048.5	20758.5	19602	19533	328	0	389	1110	0	390	0	8717	1750	808.5	2997	24915	2240	1177	4566	9589	3750.5	5515	2259	924.5	1985.5	2066	5601	14602	15797.5	1190.5
M02190-1B	Severe	6-11 months	Alive	15118	15346	14623.5	11147.5	50487	7245	462	2273	0	750	12355	3437	2559	1468.5	4054	19755.5	2964	2189	6282	6413	1381	6888	3243	1343.5	2641	20202	8520	13173	16904	1540.5
M02467-1B	Severe	6-11 months	Alive	26483.5	19178.5	23186	20483.5	28590.5	9093.5	32689.5	26987.5	2074.5	5556.5	477.5	5489.5	1008.5	2743.5	3353.5	6393.5	556.5	26804.5	1363	4978.5	606.5	5276	1495.5	374.5	2518.5	3640.5	6649.5	4442.5	12930.5	567.5
M02549-1B	Severe	6-11 months	Alive	14209.5	16869	11844	11724.5	477.5	0	0	18	0	2963	0	3464	2544	727	1708	33528.5	1704	10043	6042	8974	1460.5	5975	2523	1140	3552	4417.5	7572	6862	7061.5	1116
M02838-13	Severe	6-11 months	Alive	17136.5	20789.5	16713	12818.5	9207.5	3024.5	25357.5	10091	7618.5	41387.5	0	5633	3776	1539.5	3600.5	28953.5	3769.5	10725	7293	8387	2112.5	7024	3706	1672.5	3977.5	4604.5	7322.5	4585	25415.5	1752.5
M02617-13	Severe	6-11 months	Alive	16625	17037	16842.5	10493	38219	9854.5	4531.5	37864	0	2207	566	6032	2256	698	9020	5194.5	1416.5	15649.5	4865	5916	1950	4095	2710	951	2281	2216	5821	15055	29082	1700
M02716-1B	Severe	6-11 months	Alive	11339.5	21327	11512.5	9215.5	32823.5	542	1329	218	3258.5	38708	3977	4935	6555.5	2135.5	15242	39098	3518	12632.5	12714	15133	2496	11331	4850	2529	7411	4324.5	22701.5	10054	36716	2307
M03475-13	Severe	6-11 months	Alive	17378.5	24202.5	17836.5	13073.5	56915.5	41721.5	0	723	0	52.5	0	27031	2535.5	1208	14080.5	45018.5	5397.5	14631.5	7918.5	7978.5	11825.5	8401.5	4042.5	1666.5	3465	6980.5	8547	4653.5	16004.5	2105.5
M03069-13	Severe	6-11 months	Alive	19482	30611	20764	16310	53511	8612	343	224	3702	56224.5	78	18611.5	1657	752	1640	33256	876	13128	4625.5	19321	548	5237.5	3146	761.5	2494	2648	4756	4387	11875	1563
M03513-13	Severe	6-11 months	Alive	14298.5	23416	15153	11043.5	49247	11912.5	77	717	0	499.5	0	4139	3441	1379	3461.5	45743	1707	2353	7500	15134.5	4109	7369.5	4067	1681.5	2955	4341.5	9521	3753	8950	2503
M03528-13	Severe	6-11 months	Alive	27120	30143	23501.5	20525	15069.5	12312	840	1370	0	238.5	408.5	3626	3510	1735.5	16414	42417	464.5	8692	9722	22173	1285	8281	3938.5	1504.5	2844	2201	9949	7436	8042	1418
M03198-13	Severe	6-11 months	Alive	14683.5	22055.5	15137.5	11188.5	9252.5	9939.5	1752.5	38245.5	274	2743.5	0	8214.5	2604.5	2788.5	9911.5	42986.5	784	23475.5	5337	5809.5	2225.5	11512.5	2673.5	739	2268.5	2812.5	12194.5	18620.5	27528.5	1472.5
M03529-13	Severe	6-11 months	Alive	14813.5	21012	14896	10836	2654	1603.5	13754	2607	0	649.5	0	4555	3214.5	2549	13152.5	36218	930	7795	7077	29359	1369	7968	4052	1391.5	2652	4293.5	6232	18035.5	7261	1416.5
M03295-13	Severe	6-11 months	Alive	18808	25414	18590	15313	55516	30624	27.5	98	3911	241	24601	6140	3308.5	1224	10827	37219	4270	10922	7413	29937	1399	8083.5	5542	1553	3441	2440	7858	9856	15627	2037
M03924-13	Severe	6-11 months	Alive	14387	21217.5	14989.5	11933	426	0	663	40362	0	0	0	4210	2303.5	1012	11314	40248	6809	10268.5	7490.5	24481	1102.5	6755	2994	962	3002.5	5560.5	9361	20576.5	11877	1618
M05116-13	Severe	6-11 months	Alive	36469	37843	33458	30755	2856	1418	770	2174	0	44	2338	4483	1668.5	944	3307.5	33274.5	4715	1173	5109	10402.5	4798.5	5734	2937	872	2508	4427	5346	4083	7243	1358
M00417-13	Severe	12-23 months	Alive	15530	21896	13771.5	10253	48712	19469	614	36323	0	0	0	5887.5	2704	358	7362.5	46193	7281	3116	6527	12167	2067	41670.5	10757.5	811	1034.5	423	7352	1426	16354	0
M00323-1B	Severe	12-23 months	Alive	13139	21247	12737	9086	33327	94	18236	0	24968	21064	0	5695.5	6254	1200	6912	35044	3655.5	2911	10207	6920.5	2150.5	24144	6094	12463	1407.5	17159	11814	21396	19918.5	548
M00369-1B	Severe	12-23 months	Alive	12705.5	20268.5	12542	9721.5	39871	5144	20864	5134.5	0	431.5	0	9885	1769	19833	2922	43489	4594.5	4505	4620	13070.5	1336	5194	2114.5	621.5	914.5	699	4136	9738	13678	256
M00551-1B	Severe	12-23 months	Alive	13692	17554	13667	9176	39664	9871	21665	4305.5	23371	12734	0	1897	1775.5	0	6600.5	28328.5	4414	1916.5	4474	20245	1044	25581	1991.5	204	678	1614.5	2428	1527	20806	102
M00559-1B	Severe	12-23 months	Alive	13601	23529	12919	9821	45880	2360	0	0	0	24.5	0	27605.5	5582	716.5	11275	46189	5540	9625	8212.5	16911	2758.5	8827	5060	1241	1369	5442	6984	14882.5	17953.5	274
M00697-1B	Severe	12-23 months	Alive	11599	21481	12794	9288	49785.5	10959	46809	19901	10556	45904	12035	4019	2988	751.5	4321	21458	6072	1715.5	6055	21527	2007	21504	4536	1715	1538	4306	11165	32748	21744.5	300
M00604-1B	Severe	12-23 months	Alive	14762	23433	15397	10521	50432	16311	737	28311	32593	23044	0	27818.5	1918	111.5	1410	37860	4445	1745.5	4863	15332	2877.5	6042	1701	416.5	910	5579	2640	8796	6595.5	354.5
M00756-1B	Severe	12-23 months	Alive	10065	10644	9869.5	7467	33153	254	14348	1968.5	18164.5	13941	0	2264	1028	0	673.5	9199	3201	80	2152.5	16321.5	780	2401	643.5	12	302	2346	1525	12357.5	10096.5	1091.5
M00907-1B	Severe	12-23 months	Alive	10671	19908.5	12004	8402.5	53205	21168	41022	9499	2373	32916	6724	21030.5	2408	524.5	2491	35549.5	3333	2170.5	5226	18214	4673	10894	2433	1096.5	1001	670.5	5409	2721.5	9836	142
M00983-1B	Severe	12-23 months	Alive	10532	18751	11264.5	8440	58597	43689.5	35217	46586	0	0	0	8840.5	1980	0	17355	17400.5	3324.5	578.5	2637	14113	464	3725.5	6141	0	681	3052	4721	2046	9120	223.5
M01004-1B	Severe	12-23 months	Alive	14709.5	20616	14126	10590	37127	3061	13309	0	32455.5	29375.5	0	2784	1735.5	0	869	32891	4239.5	960.5	4462	23902.5	694	5201	1639	355	681	10680.5	3134	5218.5	12553	551.5
M01139-1B	Severe	12-23 months	Alive	11872	18249	12284.5	9262	43268	12466	0	1216	27867.5	35424	0	12965	3138.5	778	13944	28554.5	3650	9092	6821.5	20150	3733	8322	3472	912	2508	3033.5	7145	19715	8436.5	412.5
M01085-1B	Severe	12-23 months	Alive	12351.5	20524	12794.5	8607	11613	0	0	400	0	186.5	0	3072	2794	21154	1862	24909	3055	7152.5	7454	23902	2130	6623	3964	410.5	1543	493.5	2905	19345	7023.5	205
M01103-1B	Severe	12-23 months	Alive	14208	23602	13880	10401	21152	3657	29694	5208	0	0	2065.5	18633	2067	767.5	10045	50052	5991	27140.5	7070	24770.5	1772	9454.5	4913	811	910	939.5	6150	23751.5	13468	4035
M01355-1B	Severe	12-23 months	Alive	19754.5	25273.5	21037.5	15953.5	62509	5756.5	116.5	901.5	0	267	185.5	3157	882	331.5	2675.5	24311.5	4179.5	902.5	2827.5	33700.5	970	5442.5	1495.5	388.5	1951.5	3967.5	8685.5	4040.5	16342.5	1296.5
M01278-13	Severe	12-23 months	Alive	20662	30257	19746	16906	47821	35089	32409.5	49470	0	986	1602.5	7179	1657.5	559	7407.5	26890.5	8637	14908	4368	37184	540	9389	2274	997.5	2038	8374.5	13234	37619	49493	1176
M01404-1B	Severe	12-23 months	Alive	15613.5	26215.5	16574.5	12914.5	60840.5	3660.5	32204	13300.5	0	960.5	0	10208.5	1927.5	711.5	12264.5	40940.5	2663.5	2076.5	4364.5	14351.5	3796.5	31940.5	8045.5	390.5	2890.5	7865.5	28425.5	5643.5	49676.5	1512.5
M01311-1B	Severe	12-23 months	Alive	39579.5	46369.5	36934.5	26812.5	29159.5	50078.5	313.5	0	5187	16198	0	7664.5	2460	2714	4836	45144	6512	1075	8204.5	34805	3650	14216	13429.5	1073	17103	25393	28472.5	47171	45453	3704
M01344-1B	Severe	12-23 months	Alive	15837	25352.5	16318	12936	13427	0	25089	1918	35783	43043	5146.5	11604.5	4779	1575	9106	38966.5	6427	2605	11398	25867.5	2682	9534.5	14078.5	2167	5140.5	3614	10416.5	8500	9029	2009
M01481-1B	Severe	12-23 months	Alive	21045	32460.5	22293.5	16201.5	31086.5	15560.5	64222.5	9611	0	1032.5	0	11845	4615.5	2434.5	8915.5	52017.5	8884.5	4301.5	11432.5	35403.5	3571	11875.5	15400.5	4083	6598.5	5794.5	17232.5	17827.5	27182	5133.5
M01670-1B	Severe	12-23 months	Alive	18592.5	19325.5	19199.5	12480.5	54087.5	9300	0	0	0	1101.5	5082.5	5054	3149.5	1183.5	7618.5	17722.5	1102.5	1983.5	7427.5	20802.5	1546.5	6998.5	5098.5	1809.5	4230.5	4998.5	8719	26206.5	19714.5	1714.5
M01510-1B	Severe	12-23 months	Alive	17791	29710	18019.5	14921	66716.5	34920	23630	2015.5	0	497	0	5667.5	3932	32881.5	5479	56171	10536	2272	10833	26366.5	2384	10436.5	14387	2376	3887	3271.5	11009	3281	14791	2480
M01529-1B	Severe	12-23 months	Alive	20461	30514	22797	16729	44644	15149	40510	4614	18858.5	3802	8495	12829	3882.5	1744	4020	49991	6635	3223	9704.5	29415	1763	10321.5	4563	2207	5497	5219	9185	4524	17164	1815.5
M01568-1B	Severe	12-23 months	Alive	19063	29425	18491	15056	3408	0	6598.5	9676	20	2774	13772.5	40429	7543	2700.5	24490.5	45318	6016	35872	14223	14141	3984	10746	9419	3287	7132	11879	17941	12050	25280.5	3892.5
M01885-1B	Severe	12-23 months	Alive	12461.5	18439.5	13600	9240.5	0	226.5	11358.5	1999	2530.5	36289.5	136.5	4323.5	4052.5	1796.5	12362	19046.5	6989	15875	8319.5	13249	2545.5	7731.5	5083	7831.5	2867.5	5166	11685.5	4890.5	18199	1827.5
M02098-1B	Severe	12-23 months	Alive	19104	19527	19539	14080.5	3763	0	625	1059.5	904	1159	0	4846	3236	1694	14116	19379	6643	10704	9019.5	23249	7168	7404	4243	18119	3236	10617	10575	9203	17432	2214
M01874-1B	Severe	12-23 months	Alive	20819	27391.5	20143.5	14679	38555	1562	42642.5	18976	0	252.5	0	16228	12625.5	7378.5	14447	30265	7590	7202	10373	24094	2297	38521	5677.5	1919	3078.5	3161	8960.5	41761	11700.5	2043
M02322-1B	Severe	12-23 months	Alive	21122	31094.5	22656	14601	3862	0	50605.5	52540	0	1274	4271	6852	709.5	60	11631	2068	9473	148.5	3421	2413	1875.5	3651	10430.5	0	715	7496	8787	38857.5	12017	1563
M02186-1B	Severe	12-23 months	Alive	17662	19586	17261.5	12668.5	660.5	0	2238.5	981.5	0	822.5	6435	5987.5	5645.5	2298.5	23169.5	17948.5	7031	28173	11621	17547	4529	9730	11829	3172.5	22791.5	17822	9538	19711.5	11166	3579
M02464-1B	Severe	12-23 months	Alive	16286.5	20134	17134.5	14038.5	49538	27256.5	1376.5	29133.5	0	998.5	14844.5	4192.5	4121	10261.5	21794	10897.5	4844.5	6419.5	9062.5	18118.5	3253.5	7351	5417.5	1527.5	4144.5	6572	10445.5	8957	35454	2163.5
M02265-1B	Severe	12-23 months	Alive	17446.5	22668.5	19210.5	13065	35560.5	2038.5	31347.5	8393.5	0	370.5	13209	6098.5	5464.5	23229.5	5956.5	40576	6352.5	23091.5	10825	17813.5	2443.5	9908	6271.5	3400.5	4526	3029.5	10115.5	16485.5	20229.5	2487.5
M02474-1B	Severe	12-23 months	Alive	3425.5	8049.5	3120.5	2619.5	28159	4075	2986.5	904.5	0	198.5	1994	2334.5	1509.5	32.5	2120.5	8943	1246.5	330.5	1047	8006.5	376.5	4090	1136	181	380.5	15216.5	3194.5	9662.5	4853.5	375.5
M02742-13	Severe	12-23 months	Alive	11987.5	18592.5	12580.5	9161.5	38881.5	21958.5	24111	3194	6698.5	6550	0	10057	4256.5	972	10766	31210.5	3459.5	18215	9468	20561.5	1394.5	7047.5	8751.5	1941.5	9179.5	3310	7246.5	15433	9953.5	1530
M02831-13	Severe	12-23 months	Alive	19202	34179	21274.5	16706	60651	4414	41862	4895	0	0	10	27263	5934	2245	22431	61315	8230	3863	14481.5	38278	2300	31763	8663.5	2788	5325	6774	13289	34545.5	18206	3697
M02832-13	Severe	12-23 months	Alive	13680	21312	15644.5	11030.5	40376.5	22628.5	1235.5	16582.5	0	1345.5	0	12588.5	4027.5	2048.5	8807.5	43375.5	5563	6213.5	9127.5	23304	2270.5	14421.5	5413.5	1896.5	3804.5	9784.5	9573	30243	9479.5	1845.5
M02579-1B	Severe	12-23 months	Alive	15571	20597	16727	12950.5	50150	1088	0	32356	0	316	32276	3964	3281.5	1353	3375.5	20906.5	4337	7280.5	7423	23310.5	2654	6734.5	4333	1485	4380	5914.5	15212	4648	15123	2145
M02862-1B	Severe	12-23 months	Alive	13730	20014	15834.5	10938	41792	1838	25304	6603	0	354.5	25	2651	2045	402	8754	34716	3692.5	3561	4485.5	22396	1581	7088	3882.5	1040	5232	4209	7254.5	7662	21319.5	1147
M02867-13	Severe	12-23 months	Alive	16165	23344	16154	13435	57980.5	297	130	190	0	402	17321.5	3275	11825	2186	7709	16131	6652	3894	9938	27798.5	3331	7300	5769	2868	4563	8838	12196	32241	11531	2361.5
M02902-13	Severe	12-23 months	Alive	15639.5	25111	16810	13823	28248.5	29210	1056.5	27172.5	0	1909	71	7717	6562	2642	7539.5	39790	7532	11058	7385.5	30023.5	2495	17990	11948.5	1147	2938	3441	13687	24218.5	19295	1619
M02953-13	Severe	12-23 months	Alive	17690	25429.5	17506	12687	2229.5	0	885.5	752.5	0	163	18537	3146.5	1934	798.5	2988	43624	5683.5	3787	5325.5	9548.5	2872	7550	18674	963	6054	2872	6785	3853.5	23346	1644
M03395-13	Severe	12-23 months	Alive	15324	23591	16434.5	12551	33484	4066	28022.5	6550.5	0	752.5	0	20843	4936	1483	16377.5	48117	7235.5	4312	12488.5	15691	1817.5	10487.5	5724	2223	4975.5	2534	13321.5	27083.5	10247	2527
M03013-13	Severe	12-23 months	Alive	24456.5	27719.5	22315	14615	13522.5	1108.5	36456	25979.5	0	14178.5	699.5	12773.5	1923.5	1091.5	4363.5	26597.5	4774.5	1387.5	6464.5	5906.5	10527	9535.5	2272.5	965.5	2171.5	10586.5	13226.5	10742.5	25555.5	1767
M03108-1B	Severe	12-23 months	Alive	15879	23558	16199	12299.5	26237	823	22115	25321	0	404	11865	3397	3619	851	5894	38465	5976	9293	5828	16573	1380	6657.5	9831	1230.5	2869	5902.5	6643	3175	13068	1780
M03522-13	Severe	12-23 months	Alive	17287.5	18031.5	16119.5	11455.5	1650.5	0	0	0	0	2872	0	28485.5	3477.5	1267.5	2928.5	18616	5910	4805.5	8171.5	22531.5	5828.5	22474.5	4873	1900	3580.5	4977	13402	17253	15581.5	2590.5
M03176-13	Severe	12-23 months	Alive	16140	23308	16014	12556	55986	2217	0	0	0	520	0	3953	4465	1375	13842	43860.5	4576	6544.5	11028	23629	2003	9653	11607	2186	4601	2499	9145.5	24774	10842	2445.5
M03257-13	Severe	12-23 months	Alive	15969.5	28988	16267.5	12919.5	7116	2970.5	38182.5	3731.5	0	1212.5	0	23652.5	8255.5	2032	6954	48624.5	4727	5174.5	14561	35641	2792.5	12073.5	15442.5	3276.5	7600.5	5230	10474	15534	17733	3612.5
M03602-13	Severe	12-23 months	Alive	14866	22648	15790	11431	42949	20954	341	1518.5	223	1352	9758	23576	4662	1284.5	6236.5	44952.5	7513	3823	12031	27343	2247	9306	6135	1986	3801	8883	10780	21743.5	16774	2634
M00059-1B	Severe	24-59 months	Alive	15401.5	17657	15986	11697.5	27619	0	26314	4504	0	27184	29772	24436	2121	17749	7918	11037	4173	5699.5	9362	12894.5	4354	15161	5555	24893.5	952.5	4018	4606	29497	14955.5	1555
M00377-1B	Severe	24-59 months	Alive	7824.5	13575	8223	6201	17991	0	2435	22342	0	15986	0	9200	640	106	1343	21529	2357	289	1983	8869.5	7810	21976	740.5	77	4290	856	8327	2735.5	12311	131.5
M00465-1B	Severe	24-59 months	Alive	12578	22116.5	12001	9704.5	33234.5	29982	53821.5	9503	0	0	0	7144	5102	1410	8593.5	39566	1338.5	7123	10663.5	25036	3220	10194	6077	2847	1888	5762	5075	30143	8598	708.5
M00363-1B	Severe	24-59 months	Alive	12137	21556.5	13316	9316	47514	23595	20263	5282	0	17	11591	38766	2305	138	11688	33957	2057	1961	4930	24453.5	1020	20995.5	8605	4233	1160.5	7383.5	3402	33064	10695	722
M00608-1B	Severe	24-59 months	Alive	15024	20863.5	15596	11807.5	40008	4686	0	0	0	0	7459	11179	2352	21653.5	6165	31122.5	2255	4472.5	6459	14180	1124	25099.5	11001	1036	572.5	6823	3025	27802	9183	2283
M00630-1B	Severe	24-59 months	Alive	11373	23641	12734	8678.5	39167	21442	21557	29137	5619	40930	12063	6543	3289	24900	7473.5	48304	3784	1665	8292.5	19565	1441	27110	3849	1329	1717	2354.5	5429.5	17595.5	8100	178.5
M00749-1B	Severe	24-59 months	Alive	10134	16444	10485	8026	42882	36275	40935	14405	935	39160.5	25432	12461	2708	740	11866.5	36790	3339	2813.5	7298	16799	2396	18402	3642	3193.5	2972	974	5056.5	30378.5	11437	598
M00880-1B	Severe	24-59 months	Alive	11561.5	21438	12495	8996	49216	31010.5	21438	2174	21530	21885	729	13446.5	2811	796.5	7344	34491	5986	1438	5704	17133	1173	6825.5	2706.5	2648	1485	2788	6495.5	3573.5	17007.5	5321
M00833-13	Severe	24-59 months	Alive	4549	10755.5	5094	3685	27933.5	8608	17033.5	9068	0	0	3742	15132	1567	169	4008	27544.5	2397.5	5217.5	2511	10201	863.5	6569	4149.5	586.5	569.5	698	4840	11176	12045	2332
M00914-1B	Severe	24-59 months	Alive	9993	17063	10520	7570.5	27975	22857	9405	463	0	413	13978	9373	2164.5	588	5339.5	40227	4205.5	1940.5	5853	11185	3554	16949	3503	1637.5	1627	7823	8845	20693	15380.5	4131
M01020-1B	Severe	24-59 months	Alive	12171	18776.5	13087.5	10057	46211	5986	49920	47951	0	31245.5	0	42352	2957	838	7590.5	29310	4303.5	7722	6727.5	17700	26837.5	6597	9612	3073	14080	3378	5455.5	21787.5	12362	520
M01203-1B	Severe	24-59 months	Alive	8312	16112	9632	6355.5	44016	9831	287	33906	0	0	0	12875.5	2230	22433	10231	36402	370.5	6199.5	7457	7806	2396	14509	3016	5916.5	130	440	4224	19696.5	10134	387
M01218-1B	Severe	24-59 months	Alive	19050	27867	19794.5	16646	45546	38538	19394	19668.5	0	892	9051	4422.5	2807	39042	19073	40737	4642.5	10196	10234	9014	1746.5	10092.5	8122	1242	2021	1855	8663.5	11656.5	7826	1845.5
M01386-1B	Severe	24-59 months	Alive	18470.5	28020	19135	14415.5	45195	12595	1891	37695	32416.5	26990	0	31340.5	2688	860.5	2664.5	34924.5	5552	2370.5	6466.5	15086	1731.5	7935.5	3776	1308	2195	5469	7720	38084.5	10470	2349
M01419-1B	Severe	24-59 months	Alive	19160	32625	17809	15427	37159.5	216	0	0	33747	45655	16664	5719.5	7716	38236	23843	54449	8968	3325	16962	30221	4762	25102.5	9907	12448.5	5734	6826	13149	29694	12702	5748
M01589-1B	Severe	24-59 months	Alive	16935	28820	19110	15118	51273.5	1970	45262	9810	25133	23461.5	28499	27755.5	2164	804	3222	39652	8718	2352	5373	12076.5	1025	7806.5	2555	952	2007	6662	10232.5	25282	18137.5	1948
M01489-1B	Severe	24-59 months	Alive	15974.5	26989.5	17463.5	14188.5	59599.5	33218.5	28867.5	1286.5	0	264.5	14486.5	24745.5	12528.5	29302.5	17967.5	40912.5	9197.5	4479.5	17589.5	32005	3613.5	13913.5	14772.5	9778.5	10647.5	6228.5	24012.5	31752.5	30722	5319
M01721-1B	Severe	24-59 months	Alive	9010.5	12958.5	10266.5	7785.5	26681.5	24632.5	11215.5	28754	2267.5	30677.5	17899.5	2469.5	3518.5	17556.5	7547.5	14311	5927	2391	7793	18632.5	1393.5	6412	4044	1671.5	2484.5	3566.5	7083.5	23762.5	12639	4479
M02227-1B	Severe	24-59 months	Alive	16826	20913.5	17581	13087	48175.5	50191	42405	49046	36520	34390	589	19871.5	4537	15635	7482	22299	9350	3029	9496.5	18589	2892	10339	5142	3192	5627	12031.5	14074	24337	22299	4082.5
M03007-1B	Severe	24-59 months	Alive	15228.5	22935.5	15928	14551.5	63251	5210.5	26084	16603.5	2928	47484	6772.5	6079	2993	1318	4635	45744	5514	3329	6459	21687	1791.5	30458	6903	4487.5	2902	16993	7925	11865	6974	1915
M03699-13	Severe	24-59 months	Alive	15734	20863.5	14520	12352	54538	33321.5	38279	56381	0	1034	0	5801.5	10466	2465	15207	22512	7061.5	4662	13190	28398	2016.5	8045	7502.5	3017	5192	4672	10952	30905.5	13365	4314
M03980-13	Severe	24-59 months	Alive	16475.5	21422	17769.5	13357	51318	9349.5	37875.5	62802.5	6647	46887	0	6744	6121	3124	17666.5	21731	9204	24456	11946	25017.5	2620	24250.5	7086.5	2417	4685	5852	12735	7482.5	21937	5071
M03988-13	Severe	24-59 months	Alive	3849	8206	3692	2748.5	21251	9589	6470	0	0	0	0	1322	788	5743	6610	11385	1709	2200	1768	8555.5	350	9959	1413	875	739	1728	3292	6110.5	4134.5	439.5
M04866-13	Severe	24-59 months	Alive	19220.5	29811.5	19609.5	15190.5	6493	8427.5	25770.5	27522	0	3362.5	4617.5	22106	4136	27693.5	12568.5	44021.5	6832.5	2586.5	11408.5	26961	2069.5	32823.5	12820.5	2533.5	3351	7779.5	8766.5	23927	10827.5	2572.5
M05096-13	Severe	24-59 months	Alive	14796	25698	15210.5	12071	33484	4984.5	12523	6498.5	12785	43171	5282	22332	6506	1967	11332	30793.5	7649.5	2834	12213.5	27805	2537	16172	5654	2457	5029.5	3204	9819	20282.5	7714	2704
M00046-1B	Severe	0-5 months	Alive	16045	26625	17511	12849	25892	8214	4052	10697.5	3213	11763	2773	4580	810.5	26465	328	24884	374	0	4937.5	14401	146	7791	2119	0	21	0	3831	5315	30506.5	198
M00123-1B	Very Severe	0-5 months	Alive	12349.5	23269	13184	12556.5	30448	33001	25880	22467.5	3453	28226.5	3608	11097	2841.5	15004.5	15620	33551	3322.5	736	5184.5	4270	857	13170	8777	618.5	2677	1592	3686	11108	6540.5	174
M00170-1B	Very Severe	0-5 months	Alive	11384	22362.5	12754	10721	37740	35347	11503	24881	4190.5	12439.5	531.5	11048.5	3954	8430.5	5524	41232	3964	863.5	6740	5454	1396	9147	3905	618	894	854	5455	20943	4781	42.5
M00699-1B	Very Severe	0-5 months	Alive	16918.5	27475	15155	14530	43002	22380	22437.5	40299.5	12877	22666	186	11354	3290.5	24040.5	21018	31517	2811.5	704	5079.5	15842.5	803	14289	9993	505.5	104	2875	7554	29811	10410	1840
M00765-1B	Very Severe	0-5 months	Alive	6847	12548	7304	4309	5644	5043	6665	10529	422	998	1091	4521	946	6136	3778	29866	34	17591	1938	2635	619	6426	929	634.5	1442	2106	3474	2519	12699	0
M00542-1B	Very Severe	0-5 months	Alive	14944	21407	15008	11483	41387.5	44204	7492	7091	2243	10509.5	0	2456	81	2058	816	10398	359	333	727	2106	4232	2556	452	0	470	20823	4993	19655.5	35651	232
M00801-1B	Very Severe	0-5 months	Alive	12153	15552	11891	10396	15307	10834	844.5	47030	3486	6658	118	6358	753.5	8158	11777	3166	490	1452	896	810	6842	2691	4047.5	0	725	1300	1301	28938.5	3321	137
M00987-1B	Very Severe	0-5 months	Alive	16711	22711	15033	12826	31607.5	12244	17284	16414	8790	15563	1613.5	7374.5	2153	15397	6201	25836.5	1503	5993.5	3590	4641	674	7542	5615	372	600	1590	3711.5	15411	16001.5	1210
M01220-1B	Very Severe	0-5 months	Alive	12186.5	19068	12284	9316	28514	24862	14374.5	17556	19411	20533.5	4030.5	11444	2715	10024	7624	29590.5	1754.5	974	4940	9815	3346	13045	7785	1226.5	683	5803.5	7344	20865.5	10513	830
M01264-1B	Very Severe	0-5 months	Alive	11652	21999	12797	12250	43880	28560	24186	22812	2602	22171	2000.5	16744	2130	13063	10102	12060	4962.5	205	2472	4994	395	6630	4060	0	249	8718.5	5213	21071.5	9778	1717
M01015-1B	Very Severe	0-5 months	Alive	12114	17247.5	11166	8551	8164	13898.5	8683	13421	3922	11682.5	0	40365	1012	3613	20946	16824	1772	35681.5	2612	2250	541	4652	1981	466.5	0	1649.5	2224	22869	4316	0
M01037-1B	Very Severe	0-5 months	Alive	21910	23204	18704	17330	19666	21475	12817	41913	6545	21807	697	10869	1153	5155	7863	7215.5	1999	25299	1354	1430.5	3472	7886	664	407.5	172	788	2138	22139	3716.5	0
M01078-1B	Very Severe	0-5 months	Alive	11761.5	18905	12190	10216	47370	19191.5	28477	23760	35370	27905	9058.5	18905	1031	16421	10421	27641.5	3709	839	5677	6735	3153.5	18516	7675	1612	549	1335	2064	19684	10142.5	2275
M01079-1B	Very Severe	0-5 months	Alive	10315.5	15065	11381	9620	51980	44377	33534	28278	19393	22278.5	2393	25782	2134	6674	8128	23263	4436	196.5	3038	4704	219	9991	7326	908	35.5	713	3949	24523	4194	471
M01459-1B	Very Severe	0-5 months	Alive	17998	25418	18742.5	16601	37715	3631	1463	2240	0	988	0	4017	0	780.5	5442	12299	0	34440	804	5513	108.5	4169	433	0	2441	1686.5	3655	6605.5	13179.5	0
M01693-1B	Very Severe	0-5 months	Alive	15358	23164	15484.5	12940	26461.5	35919	18676	26027	10296	22935	671	16385.5	1444	7915	22088	10409	1881	19935	3161	3277	531.5	6406	6389	305	599	9458	6590.5	8105	10897	737
M01757-1B	Very Severe	0-5 months	Alive	10022	22245	11408	11094.5	62090.5	32847.5	41801.5	44481	19062	31084	10968	30832	6010	18523.5	10462	40793.5	7140	1887	6526.5	7985.5	6158.5	25530.5	3389	1693	4511	2894	7303.5	19703	8642	2763.5
M02007-1B	Very Severe	0-5 months	Alive	12247.5	19055.5	13993.5	11663.5	30917.5	26326	23910	29406.5	3514	11858	2097	18380	2189.5	9772.5	12693.5	14775.5	1429.5	552.5	2750	3001.5	63.5	11566	1157	146.5	743.5	1960.5	4975.5	13619.5	4835.5	915.5
M01766-1B	Very Severe	0-5 months	Alive	16579.5	20861.5	16980.5	13869	44586	38174	23770	42960	7746	18572	8099	22831	5064	23083	11477.5	32380	4841	7236	12246	9443	4593	20781.5	5018	2293	4302	4356.5	14682	23575.5	30663	2521
M02047-1B	Very Severe	0-5 months	Alive	9514.5	15707	10441	9304	32238	15387	17857	23513	12944.5	18635	4884.5	6472	2377.5	11472	5158.5	14522.5	3797	548.5	3847	3375	1158	8890	6497	632	1686.5	3254	9116	22253.5	14102	1579
M01824-1B	Very Severe	0-5 months	Alive	15307.5	22950	14476	13600	55639	21427	31571	32636.5	7206.5	14634.5	4004.5	28743	4554	23453.5	10372.5	34228	4649.5	1666.5	8307	5665.5	915	24152	8169	2118.5	2984	6780	11769.5	27667	18472.5	2235
M02051-1B	Very Severe	0-5 months	Alive	16394	21477	15959	12971	22027	18409	22427.5	10257	4061	11779	6849.5	12055	1403.5	13380	17206.5	8813.5	1992.5	27546	2259	2605	1157	4142.5	1075	568	954	4590	4291	18729	16657	668
M02058-1B	Very Severe	0-5 months	Alive	14498.5	26212.5	16250.5	12885.5	22616.5	32005.5	34135.5	29761.5	11135.5	32990.5	9905	25937.5	3388	11248	7557.5	45150.5	4846.5	2330.5	7451.5	10385.5	2310.5	26521	4533	2246.5	3451.5	1555.5	7662.5	26601	38761.5	2136.5
M01976-1B	Very Severe	0-5 months	Alive	36895	35417.5	31524.5	31066.5	36631.5	50291	27574	27849	15346	23178	10607.5	23475	5110	12463.5	16296	46719	3862	1705	7874	6727	1888	14482.5	6253.5	1782	2988.5	5778	9122	36826	9270	1883
M02465-1B	Very Severe	0-5 months	Alive	17134	18142	17924.5	14996	23707	8512	5661	9700	3247	18142.5	826	10287	2595.5	10068	10464	15357	1568	24302	2598.5	2804	1506	8307.5	1486.5	461	1279	1046.5	6569	26810	11259	753
M00743-13	Very Severe	6-11 months	Alive	10612	17949	10395	7994.5	5743.5	39349	409	29594	104.5	1637	0	2455	1315	1072	6052.5	35937	117	9111	2897.5	3147	2252	4783	1758	494	4383.5	2386	5112.5	1206.5	7573.5	162.5
M00779-1B	Very Severe	6-11 months	Alive	12072	16600	12279.5	9897	20103	5056	1163	2715	19691	2667	0	4548.5	1961	1067	4906	20447	4684.5	18248	5158	3757	1047	4948	1683.5	225	5143.5	1827	6345	4121	17538.5	0
M00626-1B	Very Severe	6-11 months	Alive	15040	16801	14309	10735	19069	1519	0	0	155.5	531	0	1772	2444.5	1231.5	2552	6179	62	17889.5	5134	15633.5	1353.5	4154	2940.5	879	1419	3506	4502	17454	12389	566
M00657-1B	Very Severe	6-11 months	Alive	15838	24084	16378.5	11929	1096	953	3225	298	619	11550	0	4977.5	154	1229	1354	8342	552	1190	774	10274	2152	1490	518.5	1951	927	3642	2956	2919	7884	0
M00821-1B	Very Severe	6-11 months	Alive	11971	18824	11771	8379	17061	990	0	33755	486.5	621	0	1437.5	806	410.5	1493	32816	1420.5	363	2558.5	2755.5	695.5	3354	1873.5	165	591	14863	3174	32197	5939	87.5
M00872-1B	Very Severe	6-11 months	Alive	10151	17975	11394.5	7546	38333	29081	0	814	14555.5	3470	0	1616	1311	157	7391	24822	3670	8444.5	3532	3551	577	4586.5	1685.5	312	554	2107.5	3036	1397	11599.5	683
M00877-1B	Very Severe	6-11 months	Alive	16142	25519.5	16050	11113.5	30889.5	720	1205	2716	270	2677	0	3089	707	1384.5	2437.5	21431.5	497	37255.5	2052.5	1686	287	3088	956	131	2689.5	1973	3799	2824	13177.5	345
M00991-1B	Very Severe	6-11 months	Alive	15206	25878	16306	11433	49327	33160	0	0	38404.5	15092	0	3104	3624	2554.5	5771	46121	0	14178	9581.5	9181	3405	9825	8973	1275.5	1564.5	2874.5	8030.5	4717	10023	431
M01273-1B	Very Severe	6-11 months	Alive	14908	19781.5	14871	9612.5	1840	0	0	18258.5	0	253	0	3465	2710	820.5	7118	22438	1448	28609.5	7124.5	13268	1569	5993	2406.5	1072.5	1458	11489	5011	3357	7573.5	776
M01611-1B	Very Severe	6-11 months	Alive	18705	26216	20674	15852	4028	2704	10431	6554	170	2795.5	365.5	48864	1473	4752	3094	11387.5	646	37414	2509.5	25712	485	5633	1477	317	4990	2288	5594	25792.5	39109	815
M01894-1B	Very Severe	6-11 months	Alive	15860	24081	15929	13045	59416	1994	223	2533	0	673	876	8987.5	1961	757.5	3732	44897	542	1618	5656	8200.5	982	6219	2987	1122	2826.5	4498	8512	33814	19730	1032.5
M02284-1B	Very Severe	6-11 months	Alive	20578.5	23418	19353	17349	44967	339	23624	2756.5	0	550	50	12621	4381	2069	4026	43707	1322.5	18105	9528	16857	1992	7855	6428	2221	3743	11349	7228	28021	6542	1813.5
M02316-1B	Very Severe	6-11 months	Alive	18794	23511.5	18232.5	13387	3313	574	320	2010	0	611.5	0	1862	950	603	1702	13017.5	278	17992	1319	17271	824.5	3333	1059	190	1287.5	3819	6493.5	29305	19607	614
M01983-1B	Very Severe	6-11 months	Alive	15163.5	23192	15509.5	12824.5	485.5	594.5	207.5	546.5	0	350.5	29856.5	21898.5	5637	2488.5	4145	56088	1682	6866.5	11191.5	10979.5	2475.5	12336.5	6566.5	2852.5	18990.5	3841.5	9892.5	5122.5	24280.5	2848.5
M02355-1B	Very Severe	6-11 months	Alive	20229.5	23814	20000.5	15180	28096	3718	3388.5	12182	0	1682	16898	10099	2809	4709	9613.5	46919.5	1180	39374	7323	7589	2376	11510.5	9804	1130	3513	7505	8716	25233.5	16119	1306
M02462-1B	Very Severe	6-11 months	Alive	18389	19946	18068	14567.5	54811	10769	45182	7979	3060	5249	35.5	3063	502	155	1229	7033	1171.5	9117	1136.5	9428.5	625	15285	1226.5	177	2799.5	2129	5601	26564	18537.5	863
M02574-1B	Very Severe	6-11 months	Alive	16542.5	20378	17424	12148.5	53949.5	5474	1446	2829	0	1263	27512	9108	3524	1670.5	11981	9619	3812	25611	5876.5	19256	2053	5415	3616	1555	4209	10846.5	7824	14019	16531	1594
M02865-13	Very Severe	6-11 months	Alive	19699	29568.5	19103	15301	42152	9206	384	1944.5	610	1457	233	11721	1661	1706	3097	39874	2465	18817	16084	10670	4617	5401	8553	646	2447	10518	5487	8411.5	13934	688
M02615-1B	Very Severe	6-11 months	Alive	18098	16334.5	18499	13518	5277	1148	38513	8287	2244	24120.5	9050	20788.5	2431.5	1057.5	3379	15154	2079.5	1056	4289.5	18865	770	4572	2430.5	746	2544.5	4485	6111.5	27292	9611	1245
M02949-13	Very Severe	6-11 months	Alive	18437.5	20212	18335	14509.5	21151	15518	2949	44372	2413	3592.5	647	5047	1026	5095	3296	7400	2059	9009.5	1558	5699.5	3156.5	4548	2029	606	1306	21792	6472	25342	19938	1464
M02637-1B	Very Severe	6-11 months	Alive	17049	26552	17186	12705.5	808	709.5	11336	433	91.5	246	0	3501	283	1044	2556	3397	972	11029	846	9151	573	2434.5	7611	0	2196	3814.5	5868	27629	22522	549.5
M03070-13	Very Severe	6-11 months	Alive	22864	20459	20333.5	12904	37085	10230	0	228.5	0	259	0	3413	3800.5	1513	11867	25589	4424	11648	9547	24123	3868.5	8633	4707	1659.5	4034	4591	16429	5041	30558	2311
M02798-1B	Very Severe	6-11 months	Alive	16075.5	19854.5	15858	12328	49613	4907	23782	1665.5	0	621	0	6087	4288	1577	12293	27033	1231	2765.5	9134.5	9157.5	3094	7941	4847	1809	4670	5070	12499.5	14775	22212.5	2448
M03191-13	Very Severe	6-11 months	Alive	19739	21159	20746	12322	48455	4623	29906	29838	136	8918.5	80.5	14526	5710	2283	3980	25166	5720	12364	10327	11656	13451	8793	5791	3168	20219.5	4599	10881	30994	17403	3591
M00136-1B	Very Severe	12-23 months	Alive	11388	19698	11111	8045.5	40033	1195	0	0	5092	42208	17911	5003.5	2045	0	5524	39872.5	3203	2736	6993	4871.5	3742	5919	7791	1047.5	893.5	54.5	3953.5	871	5374	0
M00266-1B	Very Severe	12-23 months	Alive	14880	22224	14308	9757	0	0	22407	1618	3005.5	43933	15322	15720	3240	978.5	1711	38574	949	1093	6244	6424	1172	6579.5	3416	1721	1415.5	623	7834	33937.5	20518	317
M00489-1B	Very Severe	12-23 months	Alive	17082.5	26207.5	16990	12493.5	40737.5	10789	22532	2232	0	0	7953	8991	2487	979	3042.5	47848.5	3838	1946	6103.5	15224	2289	6260	10422	1329	1399.5	2032	4362	2910	9810	176.5
M00770-1B	Very Severe	12-23 months	Alive	13792.5	17409	13674	8488.5	12967	43057	24531	812	0	434	938	20443.5	3314.5	881.5	3183	26408.5	4374	11304.5	8289.5	18531	2249	6828	4568	1391	1940	3945	5660	26191.5	10770	4192
M00935-1B	Very Severe	12-23 months	Alive	9568	15177	9187	7051	49838	12529	2369	49678	21305	21854	9886.5	1919	544	311	1035	21888.5	3238.5	222	2451	2832.5	2938	3355	5350.5	0	619	1585	4116.5	23801	8906	774
M01033-1B	Very Severe	12-23 months	Alive	12156	20505.5	11890	10010	555	1079	22051	1843.5	18421	9757.5	0	6787	2456	658.5	3255.5	38871	4021.5	2267	6809.5	25268.5	2553	9545	9067.5	996	1346	1080	5478	20116	10730	219
M01062-1B	Very Severe	12-23 months	Alive	3850.5	7838	3463	2985.5	0	0	0	0	0	0	0	712	388.5	0	883	15779	684.5	672	2046	1553	121	3552.5	644	173.5	518.5	344	1427	10617.5	3083	0
M01414-1B	Very Severe	12-23 months	Alive	12069	21079	11234.5	9907	53895	48960	13257	6759	0	23254	0	4240	2147	440	4195	38918	5440	4477	5330	14006	888	19785	2300	705	1377	947.5	3965	26289	10236	172
M01444-1B	Very Severe	12-23 months	Alive	13379	19529	13220	9417	42921	36497.5	43013	7236.5	0	284	8303	1663	1418	41	1881	35811	2954.5	836	3242	21532.5	1502	9055.5	1755	399	1733	6700.5	3818	6912	10590.5	123
M01479-13	Very Severe	12-23 months	Alive	9254	18070	9680	7619	55660.5	14274	0	0	16788	12074.5	0	4003.5	2849.5	189	1954	39550	2464	1896	6579	11789	1235	7777	3035	883.5	1821	3991	5266.5	8198	5895	99
M01553-1B	Very Severe	12-23 months	Alive	19392.5	28311.5	20343	13728.5	43219.5	40838.5	40700.5	56089.5	25014.5	45842	0	25266.5	7396	2909.5	8288.5	45063.5	7543	4893.5	17205.5	36395.5	3300	12071.5	14125.5	3638.5	6730	5356.5	13550.5	12673.5	10682.5	4927.5
M01576-1B	Very Severe	12-23 months	Alive	16083	24911	16724	13095	42738	423	0	0	0	284	3551	7939	4643	2042	11693.5	49791.5	3110.5	8818	8520	32319	1838	11470	10962.5	1769	3883.5	4855	12179.5	12519	16014	2201
M01711-1B	Very Severe	12-23 months	Alive	18049.5	28605.5	17740	13894.5	39849.5	48391.5	2014.5	4686	0	2299.5	0.5	19835.5	3234.5	2022	10325.5	52834.5	2250	15085.5	6370.5	8627	7772	10255.5	3842.5	1467.5	5521.5	8861	23900	19549	38167	1913.5
M01877-1B	Very Severe	12-23 months	Alive	22314.5	31359.5	22978.5	17952	57053.5	1606	486.5	1875.5	0	766.5	113	9478.5	5003.5	1676	3292.5	47527.5	3222.5	3495.5	10591.5	44114.5	2765.5	12895	5657.5	1986.5	9239.5	10295	9922.5	3959.5	19726.5	2132
M02506-13	Very Severe	12-23 months	Alive	19856.5	27298.5	20107.5	15579	46878.5	34970.5	0	29474	0	4352.5	564	7313	2060.5	757.5	6723.5	29336.5	5487.5	4049.5	6435	31535	713.5	30825.5	2752.5	795.5	2501	2343	4478.5	2942.5	15917.5	1631.5
M02814-13	Very Severe	12-23 months	Alive	11540.5	18916.5	13987	9026	45526	24034	32988.5	37888.5	13991	40831.5	0	8114.5	2732	624	3104.5	27904	5545.5	16042	6865	22729	1846	28843	9682	1032	6658	5955	5942.5	12087.5	6614	1739
M02886-13	Very Severe	12-23 months	Alive	14102.5	17384	15231.5	11575	45756.5	11681.5	24585.5	25525	0	1203	97.5	21093.5	5465	2755	4259.5	26223	5639	3210	9502	18323	2624.5	8898	6518.5	2786.5	16697	4485.5	7899	26967.5	15479.5	2594
M02629-1B	Very Severe	12-23 months	Alive	16619.5	18509	16711.5	12797.5	57886	6853.5	39428.5	13499.5	30.5	404.5	239.5	5922.5	2208.5	694	3847.5	27428.5	2238.5	11886.5	4401.5	22528	6099.5	4469.5	9973.5	1466.5	4088.5	5070.5	11749.5	27680.5	11334.5	997
M02958-13	Very Severe	12-23 months	Alive	16686	21128.5	18552	14002	9718	29727	104.5	2977	0	1095	14974	11625.5	3843.5	1494	14968.5	20338	6785	21609.5	13280.5	22651	3324.5	7949	5753.5	11729	4464	6159	14621	10062.5	22422.5	2105
M02975-1B	Very Severe	12-23 months	Alive	14464	19628.5	14796.5	12015	30380	184	41830	12933	0	1225	2395.5	6293	7194	2102	9281	17762	7864	13938	12367	13892	7718	8937	20281	4452	6742	35922	13559.5	32120.5	26235	4012
M02733-13	Very Severe	12-23 months	Alive	11294	14786.5	13137.5	10365	49503	19378	1596.5	38637	0	2397.5	773.5	15542.5	2681.5	16893.5	6285	14580.5	6589	1650.5	10074.5	15141.5	961.5	8533.5	6698.5	1834.5	2932.5	4405	9110.5	25251.5	15633.5	3794.5
M03101-13	Very Severe	12-23 months	Alive	16788	19902	15036	11611.5	41795	3739	39528	35806.5	0	7339	14081.5	13142.5	4721	24940	10883	22330	5171	4568.5	10743	19089.5	12617	8991	11294	2953	4210	13679	8699	19032.5	7356	3146
M03151-13	Very Severe	12-23 months	Alive	16531.5	24820.5	17069	14001.5	40140.5	822.5	13424.5	914.5	0	89.5	14.5	31278.5	2184.5	923.5	11633	29607	803.5	1522.5	4984	5618	1620.5	5034.5	3370.5	950	2078.5	3954	14076.5	6250	17126.5	1554.5
M03534-13	Very Severe	12-23 months	Alive	18703	22413	18085	13480.5	51358.5	10153	0	240	0	4	0	2793	1844	643	7412	31699	4499	2816.5	5014	12653	948	6043	5086	854	5258	4463	6671	10822	10490	1640
M04417-13	Very Severe	12-23 months	Alive	16981	21114.5	16958.5	13078	0	4779.5	0	103	0	213	0	27813	2474	879.5	13190	19569	2624.5	5342	3263.5	15492	1261	4525	2708	920	1549	2398	11726.5	2128	16020	1116
M04817-13	Very Severe	12-23 months	Alive	16961.5	17362	17637	15209	50968.5	11067	9128	12364	0	3996.5	32820	7749	3696.5	1041	8351	10801	2039.5	4058	9379	16836	5582.5	6501.5	5387	1874	3820	9692.5	14977	7026	19607	2593
M04877-13	Very Severe	12-23 months	Alive	15220	20998	15548	12124	40463.5	0	1125.5	43005	0	75.5	18136	3925	2569.5	1393	10888	29036	946	30822	7752.5	16464	1420	8074.5	3903	1315	3410.5	3922	6915	4266	20197	1499.5
M04897-13	Very Severe	12-23 months	Alive	15489	13532	15466	11979	38068	7847	0	374	13876	26641	8941	7414	4725	1526.5	12184	14802.5	7859	3776	8799	16588	2120	7072	5740.5	2328	4312	4750.5	7896.5	4306	13356	3053.5
M03304-13	Very Severe	12-23 months	Alive	16489	20565.5	17222	13311	18344	16764	33229	36664	0	332	0	11290	2893	936.5	17244.5	22271.5	3595	11813	6765	6235	2781	6972	3408.5	1617.5	2943	2929	9120	3731	23542	2643
M00401-1B	Very Severe	24-59 months	Alive	7829	14455	8276	5520	37912	30263	22569	5894	9428	33858	0	6867.5	929	334	2510	27698	3117	943	2081.5	7077.5	787	12647	1402	511.5	699.5	2353.5	3800	2704	7646	716
M00487-1B	Very Severe	24-59 months	Alive	13258	22435.5	13105	9508	15852	44	0	0	0	0	14420	5627	3812	25859	16183.5	49995.5	3644	2884.5	10902.5	17809.5	1300	26214	5924	2482.5	441.5	444	4467	17180	12918.5	834
M00553-1B	Very Severe	24-59 months	Alive	15400	25086	15537	12857	60238	5513.5	24262	4950	22911	18514	28819	31704	7365.5	1310.5	14701	33811	4889	3328	11793	35723.5	2375	8209	10820	4148	2039	7267.5	8344	36880	10820	947
M01285-1B	Very Severe	24-59 months	Alive	15807	25105	13856.5	11136.5	6934	2528	26410	3753	5626	398.5	0	6761	803	0	1887	41214.5	1840	0	4777	5767	3290	16712	6636.5	0	1469	2002.5	9625	17525	13414	0
M01374-1B	Very Severe	24-59 months	Alive	9290	17437.5	10729	7698	59527.5	9832.5	43544	34910	0	0	8690	6596.5	2358.5	21330.5	13814	27753.5	3591.5	1277	7931	11719	1545	15239	4032	2720	1122.5	648	5143	3889	7067	4203.5
M02004-1B	Very Severe	24-59 months	Alive	6828.5	13032	7645	5234	16288.5	7529	301.5	325	0	10198	2357	3840	906	805	2963	8654	3399.5	475	1830	6965.5	4272.5	6595	771	246	1561	2514	6740	3555	6403	649
M02390-1B	Very Severe	24-59 months	Alive	16426.5	26044.5	16461	13521	7169	1368	21888	5423	4981	54086	0	9233	4316	1901	13063.5	43334	6744	2722	11134	32995	2367	28655	6109	2293	4195	4258	7000	5257	9010	2791
M02631-13	Very Severe	24-59 months	Alive	11635	13718.5	12517.5	9685.5	43519.5	11127.5	30352.5	3927.5	0	752	3972.5	7853.5	7024.5	19532	5044.5	14757.5	6561.5	11783.5	9663.5	11337.5	4479	8354.5	5019.5	3876.5	4361.5	3590.5	12964.5	32390.5	23802.5	3038.5
M04740-13	Very Severe	24-59 months	Alive	14263	25988	16621	12355	57589	7685	35319.5	9983	31964	33201	35308	32308	4375	25289	16118	27224	6564.5	3280	11856	14904	9549	25449.5	7547	2860	6920.5	9611	21316	19873.5	29651.5	5519.5
M04805	Very Severe	24-59 months	Alive	12860	24080.5	13784	10582.5	11555	0	23679.5	6090	3962.5	48767	8502.5	19477.5	4439	22672	6355	32805.5	4936.5	4285.5	8823	23645	9353	22443	12299	3267	5953	4725	12593	8339	17874	10689.5
M03218-13	Very Severe	24-59 months	Alive	17042	24931.5	16824.5	13315.5	54712.5	10402.5	22767	6208.5	32385	44991.5	25915.5	48289.5	5126.5	16447	14035.5	38350.5	11235.5	2842.5	6880	11481.5	5188.5	16458.5	6304	1206.5	2438	2608.5	12243.5	34594.5	14843.5	4074.5
M05017-13	Very Severe	24-59 months	Alive	13430	21439	13475	11071	43744	4791	31194.5	37469	0	1400	19493	24737	1983	707	2029	27531	5730	5203	4167	9525.5	2356	4875.5	9604.5	1064.5	2547	3392	9690.5	14010	15223	1847.5
M00159-1B	Very Severe	0-5 months	Alive	13473	18640	13381	11742	25396	17381	13129	27640	2694	22007	2061	13187.5	2483	17289	18160	33136	2260	27251	4266	6032	863	10742	1981	569	2104	2350	3239	11931	22923	312
M01178-1B	Very Severe	0-5 months	Death	4948	10348	4629	3389	22319	17533	8235	11148.5	1267.5	6130.5	980.5	8221	717	3413	3977	14107	1078.5	5289.5	1251	1418	297.5	2905.5	1653	98	1072	1028	7174.5	3586.5	26486.5	17.5
M00673-1B	Very Severe	0-5 months	Death	11513	12275	9404	6946.5	958	1021	89	1263	0	698	8871	3793	1431.5	498	2582.5	12698	0	2652	2645	3510	1735	3001	1353.5	139	1635.5	1556	2500	16216	8763	16
M01196-1B	Very Severe	0-5 months	Death	8768	12752	9412.5	6324	9554	4790	3859	5791	2559	6221.5	0	4503.5	327	10209	2691.5	9832	342.5	16	1123	5534	204.5	2248.5	3625	0	0	530.5	425	2000	649	0
M01199-13	Very Severe	0-5 months	Death	7971.5	17735	8893	6627	17484	20163	14089	18102	10688.5	23094	830.5	9980	1440	12136	6118.5	14777	1320	8	2320.5	1821	273.5	10789	3677	126	329.5	665	3608.5	16865	6688	22
M00900-1B	Very Severe	0-5 months	Death	8596	12423.5	9932.5	7499	1732	1743	49	3012	0	1580.5	0	12756	158	5131.5	3857.5	17289	3112.5	476	1201	1138	350.5	2411	3417	0	606.5	1280.5	1487	12888.5	9737	0
M01588-1B	Very Severe	0-5 months	Death	15037.5	23860	13874	12646.5	26779.5	11391.5	10429	6747	0	5877	727	7668	3037.5	6439.5	5856.5	39157	1224	1940.5	5952.5	4648	438	6556	2887	584	784.5	8202	3173	12375.5	4989.5	458
M01236-1B	Very Severe	0-5 months	Death	6954.5	8910	5769	5007	4321	528	2821.5	4721	0	474	222	3428.5	439	6395	6223	10764	539.5	210.5	1739	2018	339	2983.5	684	86	7722.5	2407	2132	4075	5494	0
M01883-1B	Very Severe	0-5 months	Death	10578	18837	11149.5	10641	0	1037.5	54	146.5	0	203.5	0	633	0	4578.5	0	361	396	0	0	29	0	183.5	2193	0	0	0	217.5	90	397	0
M02003-1B	Very Severe	0-5 months	Death	12814	20514	13432	10812.5	45096.5	25140	13527	27990.5	12812	32399	0	42177	4117	11524	6179.5	31048	3240	1329.5	6625.5	7599	1575	8246	6927	974	5026.5	4407	3574	16163	6068.5	539
M01336-1B	Very Severe	0-5 months	Death	13197.5	20346	13468	12235	22945	15937	10062	20048	5124	6388	1795.5	14605	1669	12127	9529.5	18731	1585	173	2822	3682	1118.5	6596.5	1875.5	704.5	278	1474	3686	18021	9653	0
M02166-1B	Very Severe	0-5 months	Death	11050	16970	11648	9528	22936	20977.5	4800	27012	3912	10679	3913	10679	343.5	8149	7555.5	17840.5	1428	236	1829	7554	1090	4614	4577	0	320.5	1898	3384	2626.5	15662	40
M02170-1B	Very Severe	0-5 months	Death	6231	11926.5	6375	4763	4064	2415.5	2881	7084.5	0	1966	4964	7522	2559	3070.5	10048	37417	847	2360.5	4559	5986	760	6594.5	5153	622	1278	1265.5	7437.5	3009	14502	334
M02363-1B	Very Severe	0-5 months	Death	16381	29331.5	16828	16885	35297	28885	23755	33488	14244.5	48922	1210	17194.5	3661	10327.5	14525	43541	6768.5	10546.5	8150	8719	1714.5	13975	3081	913.5	5181	1636.5	3782	23022.5	3435.5	2901
M02420-1B	Very Severe	0-5 months	Death	5619	11391	7615	7059	15146	11222.5	7345	9298	1175	16898	2756	9479	0	3306.5	3433	8852	3962	3498	2685.5	2270	0	4349	7542	2014	140	3149.5	7165	11299	7833.5	2996
M02567-13	Very Severe	0-5 months	Death	13793.5	19876.5	14724.5	11090	34853	27433.5	30628	31807.5	6684	27433.5	596.5	15686	1173.5	15297	2322.5	11720.5	2861	33227.5	3162.5	5438.5	8438.5	17094	8230	643.5	1205	5440.5	6273.5	24685.5	9867.5	2669
M02489-1B	Very Severe	0-5 months	Death	13462	20275	14566.5	12285	24213.5	26389	22038	21682.5	11598	23950	5294	19152.5	3098	17400.5	10350	31335	5427	1357	6844	12220	1035	13731	13624	987	2626	2605	12444.5	18053.5	42968.5	1138
M02512-1B	Very Severe	0-5 months	Death	18266	27460.5	18323.5	13803	30334.5	10179	21735.5	20957	2537.5	20270.5	7585.5	20865.5	3053.5	10239	10968.5	25903.5	7401.5	5068	5120	8868.5	1223	15506.5	10118.5	882.5	1587	3914.5	7100	19079.5	15735.5	2665.5
M03071-1B	Very Severe	0-5 months	Death	29047	23287.5	25715.5	22315	1971.5	6012	83	280.5	0	53.5	0	1970.5	680	378.5	1446.5	2047.5	812	905	1270.5	1193.5	693.5	2306	514.5	0	639.5	1861.5	4006	1588.5	13967.5	292
M05422-13	Very Severe	0-5 months	Death	16132.5	22751	16785.5	12305.5	7281	5344	5749	5038.5	1528.5	3235.5	436.5	8554.5	5199	9042.5	3462.5	30823	3072	24228.5	9853.5	6831.5	8683.5	9515	11967.5	2331.5	3950.5	2615.5	6660.5	13361.5	28327.5	2345.5
M01032-1B	Very Severe	6-11 months	Death	3589	6572	3445	2448.5	15108	0	0	0	0	0	0	7683.5	1054	731	1830.5	20970	0	494	1427	1642	203	2973	642	181	672.5	17993	4945.5	5504	5480.5	68.5
M01051-1B	Very Severe	6-11 months	Death	15322	26697	16758.5	14692.5	16380.5	19071.5	4821	9000	0	3541	353.5	4953	192	1842	1047	11812	1178	46	1190.5	5997.5	0	6626	8278	0	478	918	3050	17583	6375	258
M00187-1B	Very Severe	6-11 months	Death	12821.5	25507	13203	12542.5	300	113	69.5	0	419	135.5	0	212.5	0	1002	0	1484	178	0	0	0	0	26	0	0	0	0	6	119	229	0
M00464-1B	Very Severe	6-11 months	Death	16228	27602	15934.5	12786.5	28289	393	26560	3691	0	685	0	3373	0	421	5116.5	1535.5	0	34151	19	460	152	2279	67	0	668.5	983	1274.5	10889	3817	0
M00593-1B	Very Severe	6-11 months	Death	13488	22442	12422	9357	23610	30434	8592	12142	1829.5	9992	1801.5	11674	1363.5	7387	2335	25419	1552	2797	2349	4175	971	5845	1051	697	560	1073	1988.5	12377.5	5516.5	638.5
M01642-1B	Very Severe	6-11 months	Death	15368	23307	16414	11621	364.5	1253	3346	1126	0	572	0	2832.5	1894	2640	2398	44467	0	9755	4879	10117	3738.5	5646	1755	330	2198	1869	6973	9723	22185	117.5
M01399-13	Very Severe	6-11 months	Death	5154	10950	5960	3892.5	2401	171	0	0	0	0	0	2781.5	227.5	0	1701	15790	0	0	1295.5	1358	542	3397	269	0	126	3331	4383.5	12378	6329	0
M01565-1B	Very Severe	6-11 months	Death	8344	9881	7178	5021	0	0	0	0	0	677	0	39.5	0	0	490.5	836	0	0	7	130	73	138	0	0	26.5	1635	2241	676	2516	0
M02482-1B	Very Severe	6-11 months	Death	16073	26919.5	15860	13734	34534	4577.5	7450	1415.5	516.5	1424	195	2449	1009	2448	1374	43762	558	1136	2604.5	3033	4443	4621	2170	520	1333	1693	4021	12144	10736.5	689
M02521-1B	Very Severe	6-11 months	Death	18246	30921	18096.5	15918	803.5	2305.5	3618	1540.5	0	242.5	0	3369	1859	2074	1996	52343.5	909.5	3469	4448	4092	1421	7010	2590	958	2199	3521	15495	3282	28138.5	1202
M02648-1B	Very Severe	6-11 months	Death	16272.5	23612	17372	13207	22375.5	2014	36127	37730	0	530	9250.5	20395	3576.5	2564	3561	44875	4738	19021	7480.5	9836	2181.5	7902.5	3777	1675	3153	3969	7481	24425	14784	3353
M02675-13	Very Severe	6-11 months	Death	23944	21528	19066	16215	3533	755.5	24710.5	3088	76	1960.5	55	3633	404	794	3283.5	13353	214	15022	963	1412	3786	3063	903	172	1483.5	2010	6756.5	1826.5	23280	622
M03165-13	Very Severe	6-11 months	Death	15419	24164	16641.5	12506	465.5	0	1434.5	2033	0	354.5	7011	11833	2678.5	635	8531	37743.5	5556	4045	7497	4173	1824.5	25778.5	2502	990.5	3177.5	2943	6763	3947	7271	1550
M03174-13	Very Severe	6-11 months	Death	16815.5	23708.5	17331	12958	50307	22174.5	23697	4510.5	0	1233	124.5	32742.5	3371.5	2281.5	4710.5	37345.5	737.5	11914.5	6965.5	19930.5	1654.5	8371.5	3582.5	1218.5	3444.5	6722.5	7018	11863.5	17365.5	2061.5
M02719-13	Very Severe	6-11 months	Death	27262.5	21034	26255	23095	43796	3820	18881	3813.5	3	2119	321	2134	429	1482	3491	7309	1416.5	14643.5	1153.5	2160	2642.5	2474	867.5	110	932	2263	4682	4125.5	11948.5	473
M03190-13	Very Severe	6-11 months	Death	15569.5	22621.5	16095.5	12789.5	1468.5	1102.5	12078.5	9180.5	125.5	2604.5	0	3708.5	4322.5	2323.5	5605.5	44949.5	3833.5	3725	9964.5	10216.5	2313.5	7563.5	4735.5	2067.5	3439	3193	8746.5	5557.5	14823	1824.5
M03491-13	Very Severe	6-11 months	Death	14879.5	22005	16543	12275	29745	3598	33043	4393	0	1017	34.5	3671.5	3612	4632.5	2355	24661	806	1788	7257	7166.5	2011	6718.5	3650	1285	2708	5404	6156	31599.5	8298	1341
M03055-13	Very Severe	6-11 months	Death	18451	27634	18875	15749	56167	754	32523	4061	0	16848	0	4399.5	4388	2358	13506.5	26019.5	5945.5	4098	9721	29901	1939.5	7339	5390.5	1741	4047	2566	11930	4498	12223.5	1963
M03106-13	Very Severe	6-11 months	Death	9120	15435	8588	5849	1901.5	1455	0	1173	0	6	0	4284	3123	2149.5	2808.5	39535	2003	1495.5	5172.5	10463	1003	6188	2942	1111	3586	2861	11042	13350.5	10694	957
M03926-13	Very Severe	6-11 months	Death	26687.5	26997	25943.5	27134	21683.5	0	29939.5	24454.5	1493.5	36145	162.5	10060.5	2890.5	1814.5	17653.5	30088.5	313.5	4730	6762	9635.5	6929.5	6426.5	3991.5	2147.5	1764.5	2979.5	5803	17047	9384.5	1090.5
M00094-1B	Very Severe	12-23 months	Death	10868	17178	10763.5	9189.5	44956.5	689.5	16789	1801	0	0	21117	30162.5	1059	76	2509.5	27037	5024	846	1991.5	12948	1666	4649.5	895.5	141	1162.5	11127	7507	7091	24197	172
M00351-1B	Very Severe	12-23 months	Death	12621	19375	12639	8899.5	36207	18871	7368	27974	8940	353.5	0	4610	2356	860	1829.5	38187.5	123	1785	4220	5245	1015	6466	2218	791	1657	4802	5163.5	9512	16329	427
M01159-1B	Very Severe	12-23 months	Death	4229.5	7108	3963	2550	6590	14	3825	12	0	0	0	769.5	428	19	2543	7172	950.5	3806	1886	4797	567.5	1559	710	142	744.5	4382	2383	2661	3201.5	6
M01230-1B	Very Severe	12-23 months	Death	13915	18954	13096	8851	869	10865	3791.5	2579.5	0	0	21186.5	5161	1399.5	2195	3722.5	37560	1177	6806	4131.5	5829.5	1004	4935	1753	642	1082	2859.5	2597	12822	8809	192
M02546-13	Very Severe	12-23 months	Death	10549	15611	10496	7913.5	13518	126	15605	2808	0	217	54	5285	2438.5	1041	4412	40209	2709.5	1545.5	5281	18546	1798	5301	2811	1287.5	3124	7558	5299	6144	11335.5	1172.5
M02553-1B	Very Severe	12-23 months	Death	13059	17945.5	11179.5	13318.5	40238.5	474.5	18678	7999.5	8658.5	33093.5	0	8271.5	1562	682.5	5999.5	22399.5	1035	12923.5	5490	5780.5	804	11115.5	2991	1018	2575	1073.5	5720	11361	6599.5	1613.5
M02582-1B	Very Severe	12-23 months	Death	16461.5	30350.5	18076	14450	93	48373	203	0	0	429	1830	4342	3735	1325	7779	53090	703	4604	8679	6772	1561	8907	4497	2116	3160	7892	15151	6348	21820	2082.5
M02623-13	Very Severe	12-23 months	Death	15299	24152	15602.5	13347	166.5	1957	41785	6518	3700.5	47418	0	5173	3103.5	1214	5455	39541	4023.5	2746	7876.5	18404	1753	7252	4054	1667	2907	2744	7650.5	26144	23167	1556.5
M02505-1B	Very Severe	12-23 months	Death	14808.5	20434	14032.5	10228.5	32021	0	24189	874	0	0	19792	4295	4241	1980	7931.5	53008.5	3939.5	2318	6768	12500	1535.5	18304	4182.5	1523	4326	2397	8193	20307.5	10277	3553
M02624-13	Very Severe	12-23 months	Death	21279	27942	20706	15531	34274.5	7908.5	12665	1444	0	151	0	2621	2793	1004.5	2622.5	40904	332	1405	6209	16973	2992	7092	3699	1061.5	3633	3587.5	7378	6602.5	10055	1528
M03074-13	Very Severe	12-23 months	Death	14590.5	23597.5	15392.5	12657	3734.5	0	0	225.5	0	129.5	0	4978.5	2819	1205.5	3209	47253.5	1403.5	1655.5	6391	6246.5	1929.5	7522.5	11521.5	1071.5	2712.5	6131	10643.5	12841	18353.5	1261
M03683-13	Very Severe	12-23 months	Death	16765.5	22147.5	16949	8625	1934	0	0	1356.5	0	919.5	3889.5	4299.5	3777.5	1333.5	14852.5	43066.5	1000	8740.5	11110.5	8031.5	2269	8562	4994.5	3321	5890.5	8460.5	21437.5	32337.5	29303	2091
M03820-13	Very Severe	12-23 months	Death	5956	12469	6690	4975	10612	1264	0	0	293	7240	0	5239	2270	1158.5	15533	23150	1580	3189.5	4241	10336	1017	16692	4825.5	1421	1623	4047.5	14498.5	20654	16303	884
M04107-13	Very Severe	12-23 months	Death	13802.5	22655	15184	11228	22139.5	0	8024.5	3755.5	0	624.5	3109.5	13789	5795	1509	11700	48326	2542.5	2884.5	8265	17960.5	1816	29845.5	5355.5	1684	4568.5	4248	8417	11957	9811	2261
M04282-13	Very Severe	12-23 months	Death	5277	8313	4821.5	3692	29969	3636	20557	1742	0	226	7993.5	3184	2005.5	1112	8111	23980.5	1146	3224.5	3806	6377.5	1901	3677.5	1716	856	1667	2627	6501.5	17259.5	5595	809
M05221-13	Very Severe	12-23 months	Death	17401	25267	17607	11426	30259	5179.5	2340.5	40541	0	1522	329	4353	3415	1197	2941	47228	5194.5	3656	7240.5	15511	3085	7361	4043	1345.5	3145	4716	9028.5	5098	10611	1995
M01096-1B	Very Severe	24-59 months	Death	1091.5	2764.5	1176	710	18228	7563.5	6657.5	1832	756	10209	0	3044	459	162	3675	6593	495	298	990	4584	165	1664	514	121	985	247	1437	2632	1863	0
M01229-1B	Very Severe	24-59 months	Death	14368	19726	13321.5	10244	20126.5	1292	8896	1273.5	24683.5	48809	0	9691	2351	372	6752.5	27833	5131	1915	6496	6174.5	2478.5	15662.5	10094	3271.5	994	915.5	3986.5	3887.5	5403	537
M01242-1B	Very Severe	24-59 months	Death	6758	13342	5993.5	4918.5	15583	20369	30422.5	25155	0	0	4675	12460.5	3764	19190	9121	25590.5	4399.5	1073	6588	15629	25	19842	7013.5	552	605	4377.5	3402	25132	7959	58.5
M01937-1B	Very Severe	24-59 months	Death	12594	16112	11707	7506	2293.5	0	207.5	64	0	0	0	1574	601.5	0	1417	24951.5	0	476	2264	7115	333.5	15814	787	0	1595.5	2811.5	3507	1244	10118	73
M01249-1B	Very Severe	24-59 months	Death	8091	14942	8524.5	5885	32277	35712	22224	8466.5	0	3801	12329	6091.5	4340.5	640	7725.5	31750.5	974	1247	4910	20644	1213	6225.5	6700	3781	1033	1663	5735	3709.5	7225	279
M02148-1B	Very Severe	24-59 months	Death	9322.5	17454	10195.5	7771	31996	9117.5	170	12827	0	0	10037.5	2715	2895	137.5	2940	30850.5	2005.5	468.5	4095	8111	2316.5	35935	8183	169	1316	3872.5	5255.5	33255	12160	461
M02501-13	Very Severe	24-59 months	Death	16213	27914.5	17759	12567	49521	4721	40498	57055	20335	51845.5	6965.5	38014	7857.5	1230.5	3669.5	48170	6727	1911	6267	17667	11365	18319.5	3632.5	1373	4352.5	11480.5	11145.5	19637	25487.5	2195
M02693-13	Very Severe	24-59 months	Death	20346	30616.5	19006	14108	18158.5	1303	5817	3781	478	518.5	85.5	3270.5	4135	1029	3150	42948	6166.5	1510.5	6033	13212	1917	7925	4377	1384.5	3285	12869	12357	3785	17025	1417
M02855-13	Very Severe	24-59 months	Death	15375	23379	16875.5	13904	497.5	343	18536	9682	0	1333	5117	11015	3870	1467	8975	34600	5633	10802.5	8428	10820.5	3583.5	8578	8041	1615.5	3580.5	20642	9962	9073	14589	1988
M04580-13	Very Severe	24-59 months	Death	14472.5	22329.5	14749.5	11136.5	53038.5	31478	38634.5	11711.5	9570.5	47290.5	35978	6074.5	5319.5	1392	24471	28501.5	5418	8477.5	6507	21505.5	2997.5	21047.5	10288.5	1537.5	3045.5	10293	8821.5	6575	10834	3187.5
M04984-13	Very Severe	24-59 months	Death	9960	11748	9657.5	7681	29804	31670.5	15289.5	17621	17484	13316	10570	6024	2687	15907.5	11281	26575	5298.5	4521	5823	13999	1758	13166	2832	833	7014	3198	7424	19110	7705	2673

### Sheet: Pathogen-specific Panel Plate 2
SampleID	Study Group	Age Range	Mortality Status	Anti-human IgG Fc fragment specific	Anti-human IgG F (ab') fragment specific	Anti-human IgG (H+L)	Human IgG from serum	EBV BLLF1	EBV VCA	EBV p18	EBV EA-D	EBV EBNA-1	EBV EA	Influenza A hemagglutinin (H1)	Influenza A hemagglutinin (H3)	RSV-F Protein
M00231-1B	Control without RTI	0-5 months	Alive	18481	24351	19960.5	13154.5	81	3865	151	0	5668.5	375	103	590	63069
M00084-1B	Control without RTI	0-5 months	Alive	14025.5	20860.5	14063.5	10385	482.5	7636.5	573.5	91.5	10498.5	435.5	1524.5	643.5	39364.5
M00298-1B	Control without RTI	0-5 months	Alive	9708.5	18061.5	11188.5	9201.5	1220	5182.5	148	185.5	13940	6591.5	22177.5	4162.5	60768.5
M00299-1B	Control without RTI	0-5 months	Alive	13143.5	22838	12761.5	11024	1755.5	14297	425	345.5	13943.5	696.5	26140	4230.5	60454.5
M00176-1B	Control without RTI	0-5 months	Alive	14868.5	23884	15416	10871.5	641.5	27266	598.5	159	4066.5	929.5	4697	672.5	40783.5
M00212-13	Control without RTI	0-5 months	Alive	14913.5	16656	13273	10940.5	1757.5	19843.5	401.5	197	1741	2573	19557	5700.5	46901
M00442-1B	Control without RTI	0-5 months	Alive	14664.5	13566.5	13823.5	9599.5	797.5	6011.5	648.5	353.5	7589	6062.5	742.5	603.5	38644
M00345-1B	Control without RTI	0-5 months	Alive	14246	18947.5	13630.5	10263	377	9907.5	548	38.5	3136.5	1099	297	1641.5	16987
M00443-1B	Control without RTI	0-5 months	Alive	12075	19784.5	12603	11306	1013	36133	565	184.5	12665.5	681	29713	10436	62572
M00347-1B	Control without RTI	0-5 months	Alive	12226	14423	12093	9559.5	1376	15699	1158	295	9440	739	30155.5	7985	52707
M00414-1B	Control without RTI	0-5 months	Alive	9225.5	11297.5	10557	8398.5	1416.5	21435.5	647.5	300.5	8910	329	21137	10499.5	52597.5
M00649-1B	Control without RTI	0-5 months	Alive	18598	21120	19080	12422.5	1089.5	17073	836	160	6783	775	5121	3324	24640
M00589-13	Control without RTI	0-5 months	Alive	10763	17565	13010	9819	641	23275	272.5	74	20775	378	5801	1636	59183
M00913-1B	Control without RTI	0-5 months	Alive	13445.5	13602	14145	9716	981	3564	452	16.5	4894	1048	4884	648	15685
M00921-1B	Control without RTI	0-5 months	Alive	26425	26964	24361.5	20979	1641	12059.5	717	575	2082	4029	11308	3840.5	51957.5
M00926-13	Control without RTI	0-5 months	Alive	13508	18185	14104.5	10441	714	23596	718	192.5	5964	201.5	8415	13560	59470
M00882-1B	Control without RTI	0-5 months	Alive	12960.5	17291.5	13156.5	8894.5	836.5	2496	552.5	262.5	3019.5	767.5	2344.5	1639.5	48556.5
M00973-1B	Control without RTI	0-5 months	Alive	17145	17558	14741	14310	227.5	15550	427.5	67	2554	313	2558	723	25021.5
M00998-1B	Control without RTI	0-5 months	Alive	11298	14726	11561.5	8844	551	20221.5	817	142.5	13636	152.5	32007	3551	53676
M01017-1B	Control without RTI	0-5 months	Alive	9963	16245	10742.5	9739	1217	29193	824	301.5	16994	1218.5	1120	11809.5	59346
M00032-1B	Control without RTI	6-11 months	Alive	14547	22481	16081	10483.5	12029.5	1327	239.5	194	1224	3399	544	153	5290.5
M00203-1B	Control without RTI	6-11 months	Alive	11020.5	16574	11531.5	8079.5	4315.5	3648	445	173.5	4495.5	667	505.5	376.5	22990
M00326-1B	Control without RTI	6-11 months	Alive	13628	15678	14264	9349	1124	18082.5	221	157	719	12568	1610	3422	58566
M00428-1B	Control without RTI	6-11 months	Alive	6187.5	5907.5	5610.5	3144	222	783	0	0	287.5	64	805	41.5	1901
M00329-1B	Control without RTI	6-11 months	Alive	13014.5	21020	12915	10435	12171	34342	934.5	567	1551	13822	520.5	285	58694
M00330-1B	Control without RTI	6-11 months	Alive	13389.5	13893.5	12653.5	9063.5	366.5	4548.5	294	0	763.5	1649.5	260.5	326.5	11917
M00525-1B	Control without RTI	6-11 months	Alive	13253.5	18489	11985.5	8876.5	338	2735.5	0	20	6603.5	755	159.5	703.5	47519
M00353-1B	Control without RTI	6-11 months	Alive	12260	10254.5	12094.5	7817.5	538	13875	74	0	2903	1011	114	963	2676
M00545-1B	Control without RTI	6-11 months	Alive	10196.5	13642	13226	8319	339.5	1481	36.5	0	2096	2258	5583.5	267	9095
M00639-1B	Control without RTI	6-11 months	Alive	13181.5	21720.5	15368	11569.5	3238.5	30227.5	1174.5	878.5	22328	21078.5	37588.5	1761	58706.5
M00569-1B	Control without RTI	6-11 months	Alive	4681	9433	6920	3511.5	124	237	137	20	503	95	31663	129	4155
M00654-1B	Control without RTI	6-11 months	Alive	14329	22570	15165.5	10998	585	1095	107.5	0	275	230	0	112	51599
M00583-1B	Control without RTI	6-11 months	Alive	12374	18176	14565	10584.5	438.5	12655	183	38.5	1038	1138	8945.5	862	32106
M00533-1B	Control without RTI	6-11 months	Alive	12789	16126	13510	9361	431.5	6934	524	105.5	4380	1032.5	2637	359	34768
M00896-1B	Control without RTI	6-11 months	Alive	4017	5775	3795	2427	166.5	6095	110	34.5	1267.5	127	1511	35	4618
M00902-1B	Control without RTI	6-11 months	Alive	9050.5	11748.5	8722.5	6426.5	315.5	22387.5	395.5	86	1422.5	669.5	195.5	0	42450.5
M00804-1B	Control without RTI	6-11 months	Alive	3536.5	4206	3799	2293	337.5	772.5	42	26	903	527	0	29	15980
M00962-1B	Control without RTI	6-11 months	Alive	10202.5	10654.5	9465.5	6995	266	1484.5	176.5	68	637.5	812.5	32186	256	9227
M00970-1B	Control without RTI	6-11 months	Alive	14037.5	21334	14194	10745	2000.5	1604	80.5	123.5	1128.5	1931.5	418.5	116	50042
M00074-1B	Control without RTI	12-23 months	Alive	13010	20045.5	13814	9827	4457	1176	494	319	1769	206	560	279	44477.5
M00079-1B	Control without RTI	12-23 months	Alive	17775	23978	15909.5	11375	744.5	515	0	0	840	307	46460.5	307	24941
M00274-1B	Control without RTI	12-23 months	Alive	13322	18782	13626.5	8798	2116.5	23185	394	400	14645	13147	47570.5	522.5	50093
M00294-1B	Control without RTI	12-23 months	Alive	13468.5	19656.5	13632	9923	3962	38608	1150	407	20711	4352.5	50990	680	27097
M00100-1B	Control without RTI	12-23 months	Alive	11222	20767.5	12093	9059	678	1668	124	0	159	9429	0	0	3941
M00162-1B	Control without RTI	12-23 months	Alive	11624	18464.5	12679	8117	1403.5	30492	536	242	6090.5	2090	377.5	89.5	61504.5
M00311-1B	Control without RTI	12-23 months	Alive	12969.5	17704	12106	8607	2145	31393.5	527	210.5	6294	5735	1075	1	47788
M00436-13	Control without RTI	12-23 months	Alive	14972	21147.5	14454.5	10216	280.5	1068.5	0	0	1728.5	464.5	0	1870.5	288.5
M00725-1B	Control without RTI	12-23 months	Alive	13838.5	22494.5	14830.5	10339	1742.5	2023	910.5	830	3050	2887.5	1078	2324.5	65786.5
M00784-1B	Control without RTI	12-23 months	Alive	8006	12632	8362	5768.5	511	18246	270	28	7908.5	4254	138	0	51643.5
M00912-1B	Control without RTI	12-23 months	Alive	15189.5	18284	15042	11123.5	750	810	330.5	177.5	546	1367	2876	199.5	65635
M00851-1B	Control without RTI	12-23 months	Alive	12045	17840	11556	8313	189	991	108	85	442.5	1308	362	2976.5	42971
M00862-1B	Control without RTI	12-23 months	Alive	14073	14956	13321	10145	904.5	773	279.5	136	951	2230.5	10978	317	50253
M00960-1B	Control without RTI	12-23 months	Alive	10602.5	13364.5	11051.5	7847.5	3951	17856.5	747	99.5	13568	2817.5	322.5	278	58351
M01067-1B	Control without RTI	12-23 months	Alive	13538	16838	14346	10029	842.5	1377	291.5	118	562	867.5	379.5	218.5	54156.5
M01125-1B	Control without RTI	12-23 months	Alive	10042	17231	12085	7673	1411	26334	733	333	8960	20304	42179	1785.5	57783
M00994-13	Control without RTI	12-23 months	Alive	11581.5	16909.5	11171	8537	619.5	23891.5	468	257	10661.5	1776.5	131.5	77.5	54193.5
M01283-1B	Control without RTI	12-23 months	Alive	9758	13674	10169	6428	0	942	0	0	345	47	121.5	0	44276
M01000-1B	Control without RTI	12-23 months	Alive	8244	10253	8734	6251	2871	16346	369	181.5	6635.5	3001	393.5	58	39456
M00508-1B	Control without RTI	24-59 months	Alive	7757	9978	8187	5159	1157	13109	308	42	10728	1378.5	188	106.5	39781.5
M00352-1B	Control without RTI	24-59 months	Alive	8101	14807	8646.5	6718	1006.5	22252	419	97	23582	4606.5	13134	1914	38475
M00527-1B	Control without RTI	24-59 months	Alive	9738	15105.5	9348	7345.5	2057.5	34646	1023	266	16749.5	1340	36091	601.5	45446
M00558-13	Control without RTI	24-59 months	Alive	11514	16366	12390	8668	1165	26706	540	222.5	11756	2637	45967	356	59862.5
M00570-1B	Control without RTI	24-59 months	Alive	4108.5	4668	3837.5	3866.5	1142	15112	400.5	281.5	10547.5	494.5	14069.5	1491.5	23291.5
M00688-1B	Control without RTI	24-59 months	Alive	15086	24389	16948	12855	1835	34111	1025	333.5	30889.5	1207	660.5	4259.5	70937
M00690-1B	Control without RTI	24-59 months	Alive	13280.5	22321	14218.5	13107.5	12692.5	40939.5	951.5	263.5	22412.5	1863	665.5	5485.5	62264.5
M00637-1B	Control without RTI	24-59 months	Alive	9860	15285	11152	8047.5	1956	27041	524	357	17548	1210.5	37818	1830	48916.5
M00638-1B	Control without RTI	24-59 months	Alive	6893.5	11748	7399	5979	622	576	182	269	769.5	263	33554.5	284.5	47003
M00646-1B	Control without RTI	24-59 months	Alive	14665.5	21675.5	15507	11204	167.5	2235.5	0	0	431.5	262	2270.5	0	2459
M00735-1B	Control without RTI	24-59 months	Alive	8580.5	17117	9313	7464.5	11491	31470.5	821.5	121.5	22413	570	875	1613	50239
M00846-1B	Control without RTI	24-59 months	Alive	2241	4400	2636.5	1881.5	1872	6658	140	44.5	3461	121	9699	430	18963.5
M00931-1B	Control without RTI	24-59 months	Alive	10991.5	17731	11797	9135.5	2518.5	23234.5	270	0	10867.5	134.5	0	0	40363
M01090-1B	Control without RTI	24-59 months	Alive	5903	10949	7012	5402	642	15188	326.5	202	11612	1096	23680.5	753	44272
M01321-1B	Control without RTI	24-59 months	Alive	9474	15402	9406	7496	2204	21021	350	165	13588	605	37805.5	204	48732
M01376-1B	Control without RTI	24-59 months	Alive	7957.5	13383.5	8899	7267.5	540.5	25618.5	459	74.5	10419.5	5400.5	37542.5	1142	44421.5
M01435-1B	Control without RTI	24-59 months	Alive	7857	10896.5	8131.5	5377	2032.5	15383.5	348	91	10666	576.5	0	0	16881
M01050-1B	Control without RTI	24-59 months	Alive	8831	13039	9320.5	6624.5	1148	22857	309	229	8400.5	2297	19211	2182	42428
M01624-1B	Control without RTI	24-59 months	Alive	9804	10866.5	9717	5558	434	15457.5	186	68	12280	201	24818	6046	24302
M00033-1B	Control with RTI	0-5 months	Alive	20161.5	21950	16665	11401	591.5	22019	616.5	167	2236.5	345	1875	2861	41406
M00395-13	Control with RTI	0-5 months	Alive	13560.5	19634.5	14303	10198	935	8926	505.5	249	6901	2317.5	18213.5	1412.5	52528
M00472-1B	Control with RTI	0-5 months	Alive	10206	13620.5	9924	6725	703	25327	804	181	9349.5	671	12200	5787	46330.5
M00359-1B	Control with RTI	0-5 months	Alive	10419	11049	11311	7126	270	2648.5	183	103	3937	336	927	275	36944.5
M00809-1B	Control with RTI	0-5 months	Alive	15119.5	19603.5	16010.5	10420.5	1922.5	12575.5	402	161.5	8659	444.5	3296.5	658.5	34577.5
M00924-1B	Control with RTI	0-5 months	Alive	13199	15838	13748.5	10585	1837.5	24084	738	254.5	6536	1406.5	31685.5	14753	52495
M00869-1B	Control with RTI	0-5 months	Alive	13724.5	16439	13541	10451	358.5	6223.5	144	11	339	556.5	1994	1845	25359
M00976-1B	Control with RTI	0-5 months	Alive	13186	12680.5	12025.5	8594	651	4163	431	65	952	540	2028	977.5	15589
M00993-1B	Control with RTI	0-5 months	Alive	12609	21127	13631	12454.5	450.5	31446	558	248	15890	197	15996	5407	62103
M01486-1B	Control with RTI	0-5 months	Alive	17325.5	20112	17394.5	13666.5	393.5	863	0	0	781	1444.5	2853.5	0	2574.5
M01046-1B	Control with RTI	0-5 months	Alive	15732	21272.5	16663.5	12539	611	3211	262	95.5	5893	806.5	9097	2761	27498
M01560-1B	Control with RTI	0-5 months	Alive	10182	15114.5	10681	7861	321.5	26936	666	163	1626	1231	32874.5	743	49292
M01134-1B	Control with RTI	0-5 months	Alive	14011.5	20239	14058	10923	505.5	21443	1257.5	287	10194.5	721	14485	3270	53637
M01630-1B	Control with RTI	0-5 months	Alive	14579.5	22548.5	14773	13408.5	1691.5	29129.5	369.5	424.5	6700.5	1596.5	45455.5	18478.5	58663.5
M01651-1B	Control with RTI	0-5 months	Alive	11994	16866.5	12889	8931	852	5158	474.5	294	9937	986	20225	918	51112
M01657-1B	Control with RTI	0-5 months	Alive	12618.5	16512	13342.5	10005	650	21944	912	219.5	8745	1514	8274	4749	51604
M01786-1B	Control with RTI	0-5 months	Alive	14060	17780	14265	11010	1326	15754	362	119.5	3764	500	2781	3110	44299
M01816-1B	Control with RTI	0-5 months	Alive	10276.5	16253.5	9579	8405	1039	29247	335	0	7403	5499	1442	7.5	37341
M01449-1B	Control with RTI	0-5 months	Alive	10641	16347	11811	10231	637.5	10818.5	641	364	20916	1151.5	27496.5	4169	55311
M01820-1B	Control with RTI	0-5 months	Alive	11276	19667	12319	10081	434	27853	302	64	1448.5	272	36246	812	56401
M00001-1B	Control with RTI	6-11 months	Alive	15321	23107	14078	11772	406	3013	253.5	297	1209.5	1038	559	457	67476
M00054-1B	Control with RTI	6-11 months	Alive	13276	19005.5	13914	9296.5	975	35446	974	529	5279	17412	2379	419	70930
M00202-1B	Control with RTI	6-11 months	Alive	11600	19385	11005	8051.5	220	1957	426	59	655	137	70.5	358	53643
M00225-13	Control with RTI	6-11 months	Alive	19762	20163	13453	7661.5	3661	827	401	344	1350	7679.5	732.5	384	6068
M00116-1B	Control with RTI	6-11 months	Alive	15275	19706	16051	10181	99	1199	221	76	2109.5	1310	5135.5	1487	20336.5
M00230-1B	Control with RTI	6-11 months	Alive	15864	18207	14234	10263.5	542	11636	310	262.5	5863	855	2315.5	273	8858.5
M00396-1B	Control with RTI	6-11 months	Alive	12370	13905	11797	7708	703.5	827	87	0	342.5	1175	439	187	47857.5
M00286-1B	Control with RTI	6-11 months	Alive	10855	6477	10031	7316	608	1624	296.5	198.5	2074	577	1774	338	27047
M00485-1B	Control with RTI	6-11 months	Alive	10547.5	11376.5	10015	6258	850.5	735	252	197	1199	6183	1023	184	34025
M00529-1B	Control with RTI	6-11 months	Alive	10478	15152	10524	7652	1151	2292	576	53.5	751	330.5	239.5	732.5	25019
M00576-1B	Control with RTI	6-11 months	Alive	3253.5	9046	4095	2519	2518	66	52	54.5	334	146	495	227	25039
M00775-1B	Control with RTI	6-11 months	Alive	15027	22530	15427	11396	973	10073	570	287	1890	483	4079	955	30074
M00817-13	Control with RTI	6-11 months	Alive	13410.5	23399	14391.5	10137	1791	6052.5	159	0	1052	884	556	0	46156.5
M00946-1B	Control with RTI	6-11 months	Alive	13484.5	16307.5	13491.5	9848.5	502.5	6369.5	392.5	214.5	988.5	417	3634.5	896.5	58696.5
M00838-13	Control with RTI	6-11 months	Alive	13832	20534	14298	9901	2154.5	1537	595.5	258.5	2198	1184	1942	448	60524
M00954-1B	Control with RTI	6-11 months	Alive	17570.5	14993.5	15727.5	11934.5	525	5401	492.5	338	6890	1203.5	941.5	739.5	48572
M00863-1B	Control with RTI	6-11 months	Alive	17419	21593	15860	11975.5	442	3893	288	0	1229.5	0	3611	3096	19379.5
M00958-1B	Control with RTI	6-11 months	Alive	17458	20416	16930	13011	1637	5387	190.5	47	2954	681	1550.5	393	16620.5
M00887-1B	Control with RTI	6-11 months	Alive	8794.5	12740.5	9217	6546.5	203	832.5	589.5	0	602.5	488.5	0	471.5	1043
M00145-1B	Control with RTI	12-23 months	Alive	14430	19559.5	14703.5	9942.5	1134	39153	385.5	52	815	3798	51512.5	373	703
M00039-1B	Control with RTI	12-23 months	Alive	14606.5	21095.5	13975.5	10230.5	2134.5	982.5	222.5	200.5	1003.5	1083.5	3242	217.5	58952.5
M00192-1B	Control with RTI	12-23 months	Alive	15271	23221	15755	11501	32	238	271	117	1077	2848	45039	1991.5	32622
M00098-1B	Control with RTI	12-23 months	Alive	14656.5	23081	13520	9915.5	3674.5	24101.5	341.5	0	763.5	6933	48338.5	5858.5	43431.5
M00104-1B	Control with RTI	12-23 months	Alive	11447	20716	12554.5	8689.5	950	463	227	44	616	678.5	62	1424	49103
M00241-1B	Control with RTI	12-23 months	Alive	6992	10892.5	6433.5	4375.5	336.5	106.5	0	0	48.5	7186.5	195.5	0	6880.5
M00258-1B	Control with RTI	12-23 months	Alive	13266.5	20977.5	14020.5	9519	5007.5	32465	1621.5	832.5	8273.5	25058.5	644.5	203.5	59338.5
M00450-13	Control with RTI	12-23 months	Alive	13396.5	19415.5	12418	9645	190	1725	376	52.5	613	879	45647	465	42139
M00495-1B	Control with RTI	12-23 months	Alive	9884.5	10775	9962.5	6620.5	5373.5	21122.5	519	83.5	4180.5	1878.5	934	1527.5	44626
M00531-13	Control with RTI	12-23 months	Alive	481	1190	448.5	266	39	2346	12	15	2	50	0	4	6307
M00661-1B	Control with RTI	12-23 months	Alive	5725	8677	6364	4738.5	1369	612	21	0	322	428	19505	1139	16604.5
M00561-1B	Control with RTI	12-23 months	Alive	6322	11921	6010	5093	578	363	7	0	74.5	380	893.5	0	5938
M00718-13	Control with RTI	12-23 months	Alive	7727	10302	7313	4162.5	50	236.5	0	0	223	0	0	0	27540.5
M00752-1B	Control with RTI	12-23 months	Alive	23249	30747	21174	17356	7594.5	10079	3.5	0	439	2147	0	0	53631
M00659-1B	Control with RTI	12-23 months	Alive	6957.5	11604.5	5642.5	4452.5	757.5	17179.5	315	56.5	435.5	926.5	23496.5	146.5	36830
M00903-1B	Control with RTI	12-23 months	Alive	18421.5	27031.5	20795	15052.5	3010.5	40698	976.5	474.5	20497	1149.5	285.5	434.5	66517.5
M00951-1B	Control with RTI	12-23 months	Alive	13590	13590	13718.5	9401	1496.5	655	172.5	58.5	630	616.5	169	0	51000
M00843-13	Control with RTI	12-23 months	Alive	14450.5	24977	16332.5	12210	1685	29517.5	871	251	3703.5	2485.5	1084.5	5906.5	60897
M01034-1B	Control with RTI	12-23 months	Alive	10068	16023	11131	7539	815	452	117	50	837	8490	22309	125.5	38176
M00117-13	Control with RTI	24-59 months	Alive	12245.5	20494.5	13248	9080.5	2983.5	33874	308	152	14373	2355	53089	2027	59097
M00007-1B	Control with RTI	24-59 months	Alive	16536	22153.5	19769	11728	5108	40646.5	991.5	161	32403	5773.5	52914	9468	50999.5
M00142-1B	Control with RTI	24-59 months	Alive	11553.5	14868	14478	10675	1632	25954.5	826	566	12002	6554	302	4059	55798
M00147-1B	Control with RTI	24-59 months	Alive	11710	19254	13233	9938	3880	32519.5	791	536	21421	4224	43732	2716	62902
M00380-1B	Control with RTI	24-59 months	Alive	14421	19109	14686	10977.5	3915	33326	582	72	696	1934	521	576	62275
M00262-13	Control with RTI	24-59 months	Alive	10620	18161	11772	8035	747	26852	671	327.5	20775	1331	46411	3039	56741
M00320-1B	Control with RTI	24-59 months	Alive	9896	16150	10299	7927	1820	26939	379	0	735	2283	0	0	57058
M00362-1B	Control with RTI	24-59 months	Alive	12864	20595	12751	9690	1855.5	37918.5	1093.5	443	22842	1449	43628	1692.5	55976
M00549-1B	Control with RTI	24-59 months	Alive	6470.5	11918.5	6594	4841.5	353	953.5	4.5	0	90.5	1693	0	0	30889.5
M00681-1B	Control with RTI	24-59 months	Alive	12621	23961	14276	12695	3992	38452	1128	458	15050	11131	50147	260	69098.5
M00744-1B	Control with RTI	24-59 months	Alive	11753.5	20857.5	11926.5	9783.5	4856	32070.5	391.5	0	529.5	690.5	8678.5	5767.5	50666.5
M00602-1B	Control with RTI	24-59 months	Alive	599.5	1343.5	774.5	421.5	23.5	1701.5	0	0	0	280.5	0	12.5	6835.5
M00609-1B	Control with RTI	24-59 months	Alive	603	1694	639.5	376	0	0	2.5	0	26	30	0	138	8843
M00754-1B	Control with RTI	24-59 months	Alive	10924	14600.5	11913.5	8870.5	1262	26994.5	282	245.5	1462.5	9595.5	38723.5	435.5	51369.5
M00634-1B	Control with RTI	24-59 months	Alive	1014	2383	1653	1281	267	4444	121	41	1364	249	6589.5	352.5	11651.5
M01135-1B	Control with RTI	24-59 months	Alive	10919.5	17689	12585.5	9500.5	280	1008	219	166	1203	1180.5	268	38.5	57633
M01137-1B	Control with RTI	24-59 months	Alive	10172	21371.5	12271	9221	1446.5	30749.5	248.5	0	18080.5	2687	415	182.5	39554.5
M01177-13	Control with RTI	24-59 months	Alive	8817	15603	9649	7864	313.5	24104.5	668	270	18601	1218	39789	4043	52194
M01255-13	Control with RTI	24-59 months	Alive	8781.5	16523.5	9497.5	6350	2529.5	26188.5	453.5	47	1992	1132.5	40599.5	2190.5	40783.5
M00049-1B	Severe	0-5 months	Alive	12140	15086	10946	8791.5	528.5	5340	486	353.5	5651.5	1533.5	2584.5	5909.5	41383.5
M00252-1B	Severe	0-5 months	Alive	13443	22223	14568.5	12903	681	29813	645	59	9693.5	8400	37059	9599	64070
M00295-1B	Severe	0-5 months	Alive	17517.5	24843.5	16347.5	10788.5	952.5	6368.5	688.5	203	4282	614	4569.5	1044.5	27389
M00491-1B	Severe	0-5 months	Alive	15613	17636	15446.5	11351.5	668	12537	656	386	1198	1202	997.5	2712	17269
M00516-1B	Severe	0-5 months	Alive	6390.5	11890.5	7684	5380.5	61	5676	176	61	6582.5	330	4828.5	1580	43781
M00572-1B	Severe	0-5 months	Alive	15332.5	21837.5	14242.5	10999.5	808.5	29427.5	1292.5	421.5	3588.5	1161.5	52953.5	12921.5	60038.5
M00905-1B	Severe	0-5 months	Alive	15232	18786.5	15493	12897	884	26869	949	312.5	8482	2371	21801	13358	60989
M00786-1B	Severe	0-5 months	Alive	12159	18183	11777.5	7727.5	292.5	11609	222	60	1772.5	1730.5	886.5	74	20912
M00864-1B	Severe	0-5 months	Alive	11791	17239.5	11181.5	8278.5	375	677.5	368.5	442.5	1220.5	1317.5	1150	491.5	45902.5
M00873-1B	Severe	0-5 months	Alive	10571	13240	10822	7175	1112.5	4254	92.5	152	2303	1187.5	6703	2323	30118
M00996-1B	Severe	0-5 months	Alive	15346.5	19304	16116	13676	248.5	3614.5	378	185	3875	1982	13275.5	11564	43609
M01158-1B	Severe	0-5 months	Alive	14781	16730	14942	12872.5	1283	25294.5	877	650.5	13236	1951	12754	6365	56124
M01170-1B	Severe	0-5 months	Alive	8812.5	17109.5	10146.5	8540.5	448	9637.5	324.5	310.5	7586	1752	17957.5	11526.5	54485
M01192-13	Severe	0-5 months	Alive	11443	19778	12124	10496	578	17255	322	332	8220	321	5477	2637	61120.5
M01109-1B	Severe	0-5 months	Alive	13329.5	14839	13442	8414	339.5	12824.5	302.5	184	5304.5	352	861.5	1601	29990
M01113-1B	Severe	0-5 months	Alive	13367	22013	13663.5	10857	593	13259.5	452.5	402	10356	2087	7703	1146	48451
M01120-1B	Severe	0-5 months	Alive	11420.5	14892	12052.5	7646.5	573.5	21352.5	318.5	19.5	1616.5	1696.5	5980.5	7453.5	46139.5
M01208-1B	Severe	0-5 months	Alive	13519	17289	13123	9975	1496	39462	1172	161.5	3769.5	1027.5	1424	1498.5	56293
M01346-1B	Severe	0-5 months	Alive	21279	20889	19788	16601	506.5	11358	417	350	2527	598	11348	498	46594
M01253-13	Severe	0-5 months	Alive	18734	23871	18482	13710	706	16808	348.5	232	4149	643	49391.5	15260	62083.5
M01378-1B	Severe	0-5 months	Alive	18696	34197	21379	20897	299	14437	705	360	2954	915.5	4412	1065	22181.5
M01280-1B	Severe	0-5 months	Alive	19823	26026	20660	15232.5	1163	14099	1584	337	3744	5811	15248.5	2941.5	41629.5
M01294-1B	Severe	0-5 months	Alive	16367.5	20495.5	15789.5	10269	1025.5	4403	1405.5	473	6071.5	5877.5	1719.5	1791.5	53468.5
M01324-1B	Severe	0-5 months	Alive	20850	22524	19761.5	16425	1729	7202.5	359	195	1464	1015	2115	3476	33875
M01675-1B	Severe	0-5 months	Alive	14359	21317	15642	11725	537	27714	500.5	369	13108	2224	13589	728	57661
M01690-1B	Severe	0-5 months	Alive	14311.5	25271	15942.5	15188	728	32677	1080	592.5	25271	1554	61420	14328	73091.5
M01517-1B	Severe	0-5 months	Alive	23974.5	28010.5	23034.5	19400	696.5	28790	620.5	211.5	9888.5	902.5	31977.5	2090.5	48899.5
M01700-1B	Severe	0-5 months	Alive	14655.5	22139	16135	12769	932	33260	603.5	131	12196	995	20488	16705	60661
M01906-1B	Severe	0-5 months	Alive	13771	12121	13992	8874	791	18091	301	181	9023	332	12491	521.5	27240
M01748-1B	Severe	0-5 months	Alive	11883	13518	12621	9708	1278.5	24045	554.5	289.5	11856.5	3620	33744.5	5814.5	54312.5
M01932-1B	Severe	0-5 months	Alive	16508.5	18951	15910	11959.5	865.5	9219.5	629.5	566.5	4364.5	1783.5	1339.5	1760.5	24580
M01749-1B	Severe	0-5 months	Alive	21718	26074.5	20892.5	21179	741	5571.5	464	209	11411	468.5	6351.5	828	59403
M01949-1B	Severe	0-5 months	Alive	14169	14779.5	14506	11239	2298.5	12899	344.5	140	2805.5	473	7505.5	1577	38778.5
M01752-1B	Severe	0-5 months	Alive	11836.5	13952	13063	9637.5	482.5	23841	238.5	116.5	5317.5	356.5	2535	3944.5	41451.5
M01760-1B	Severe	0-5 months	Alive	9386	15355	10271.5	8980	1159.5	21481	445.5	305.5	10232.5	674	10416	2412	37349
M02020-1B	Severe	0-5 months	Alive	10933	13441	10995	6850	448	8878.5	357	0	615	522.5	29652.5	1734	23140
M01772-1B	Severe	0-5 months	Alive	18277	15487	17429	14159.5	383	7484.5	380	189	3514	654	14410	744	36231
M02138-1B	Severe	0-5 months	Alive	8463.5	8671	8267	5891	1102.5	16767	305	263	10783	704	5273	3597.5	38459
M02271-1B	Severe	0-5 months	Alive	12146	20330	13061	10380	2782	8141	300	173	3052.5	1207	42033.5	494	7000
M02156-1B	Severe	0-5 months	Alive	13045	19211	13056	10716.5	1284	18878.5	600	331	10908	4111	39366.5	3007	50877
M02449-1B	Severe	0-5 months	Alive	13235	17849	13918.5	10666	211.5	760	0	0	416	483	203	0	3383
M02228-1B	Severe	0-5 months	Alive	12521	12351	13794	10069.5	1020	18654	595	127	3814.5	456	7831	2136.5	43888
M02473-1B	Severe	0-5 months	Alive	12426	12295.5	12265	8120	568	14385.5	369	134	6829	1546	24365	1987	45690
M02242-1B	Severe	0-5 months	Alive	12392	20418.5	14023.5	10266.5	1182.5	17896.5	496.5	448.5	31447.5	1172.5	22700	7443.5	60133.5
M02491-1B	Severe	0-5 months	Alive	4074	5837.5	3818	2230	125	6567.5	134	73.5	101.5	187.5	323.5	99.5	7233.5
M02578-1B	Severe	0-5 months	Alive	9613.5	14623.5	10689.5	7618	307	16681.5	394	293.5	5755.5	426	4383	5441	40987
M02630-1B	Severe	0-5 months	Alive	7282	13154	7914.5	6679	1060	20929	607	210	3899	6474	8863.5	5221	44570
M00029-1B	Severe	6-11 months	Alive	13834.5	18363	13595	8754	6750	870	0	0	488	831	30	2065	24943
M00129-1B	Severe	6-11 months	Alive	16008.5	20714.5	16079.5	10460.5	587.5	1726.5	675	318.5	1322.5	4009	1889.5	3330.5	18995
M00223-1B	Severe	6-11 months	Alive	15869.5	20120.5	14994.5	11236.5	1382.5	4770	191	84	568	5251.5	541	972.5	9990
M00419-13	Severe	6-11 months	Alive	5399	8320	5391	2913.5	14	221	0	0	383	63	17	0	452.5
M00425-13	Severe	6-11 months	Alive	9597.5	15948	10088	6233	0	1021	92	155	386	360	304	37	41811
M00480-1B	Severe	6-11 months	Alive	14133	19785	14253.5	10225	5118	1674	619.5	580.5	1651	1708.5	1149	582	61196
M00503-1B	Severe	6-11 months	Alive	13767	20174.5	13571	10405.5	300	1253	82	129	978	42	247	23.5	51038.5
M00521-1B	Severe	6-11 months	Alive	16230	21275	14925	10437	2068	38289	1195	787.5	11155.5	32957.5	1930.5	266.5	60267.5
M00621-1B	Severe	6-11 months	Alive	14762.5	22111.5	16177.5	11120	1038	1049	228	286.5	894.5	1222.5	545.5	6403.5	57424.5
M00587-13	Severe	6-11 months	Alive	15127	19196	14848	9928	1075	936.5	100	0	530	25020	96	37	2611
M00592-13	Severe	6-11 months	Alive	15314	19590	14388	10029	289.5	877	0	0	402	1412	293	2091	17469
M00763-13	Severe	6-11 months	Alive	15915.5	16759.5	14482.5	9450.5	388.5	1651.5	243.5	69.5	1256.5	926	3138	621	19281.5
M00908-1B	Severe	6-11 months	Alive	15487.5	19768.5	15130.5	10562.5	8161.5	1258.5	21.5	0	634.5	1328.5	1463	504.5	36404.5
M00865-1B	Severe	6-11 months	Alive	9784	17155	9541	7169	76	1653.5	58	0	721	447	91	182.5	55815
M00974-1B	Severe	6-11 months	Alive	8561.5	13163.5	8614.5	5856.5	118.5	304.5	0	0	144	120.5	0	0	1295.5
M00866-13	Severe	6-11 months	Alive	11535	16791.5	12414	8701	314	1472	250	98	618	306	392	226	54477
M01131-1B	Severe	6-11 months	Alive	16413	17262	16723	11033.5	569	1507	0	0	237.5	1242.5	0	0	5049.5
M01247-1B	Severe	6-11 months	Alive	14724	21888	14375	11434	124	875.5	96.5	147.5	778	2029	54082	1298	11021
M01441-1B	Severe	6-11 months	Alive	16174.5	20555.5	15189.5	11954.5	644.5	3416	401.5	349.5	1684	5888.5	609.5	447.5	5431.5
M01454-1B	Severe	6-11 months	Alive	13911.5	18075	15148	11017.5	1453	5281.5	262	187.5	7108	862	1616	112	64921
M01465-1B	Severe	6-11 months	Alive	17500.5	26179	15848.5	13057	234	2239	0	0	0	251	0	0	3458
M01527-1B	Severe	6-11 months	Alive	17978	26737	16957.5	12066	646	4258.5	177	0	607	877	313.5	629.5	64124.5
M01969-1B	Severe	6-11 months	Alive	17071	16864.5	16497.5	12754.5	127.5	2114	45	0	343.5	518.5	1123	3175.5	2570
M02154-1B	Severe	6-11 months	Alive	35190	31086	32060	29068	595	2596	153	356.5	1912	5085	1351	310	3523
M02190-1B	Severe	6-11 months	Alive	11516	13795	11369	8494.5	6300	1764	0	0	1320	278	1634	1046	36432
M02467-1B	Severe	6-11 months	Alive	19454	15279	17035.5	13377	261	2453	181.5	176.5	7000.5	345	2458	413	18904
M02549-1B	Severe	6-11 months	Alive	16805	21952.5	15637	13740.5	3070	1574	596	436	1464	660.5	414	448	2327
M02838-13	Severe	6-11 months	Alive	12412.5	16505.5	12578.5	8640	381	5568.5	212	137.5	1061.5	419.5	1794.5	53	30527.5
M02617-13	Severe	6-11 months	Alive	13080	13669	12813	7647	382	4435	106	104	2233	822	1304	241.5	38981.5
M02716-1B	Severe	6-11 months	Alive	6959	12213	7668.5	4999	4632.5	22708	194	47	823.5	285	0	1162	42060
M03475-13	Severe	6-11 months	Alive	13352.5	18922	13443.5	9202.5	3199.5	1474.5	189	87.5	1369.5	809	14.5	8.5	3231.5
M03069-13	Severe	6-11 months	Alive	17179.5	26122	16847	13857	391	6316.5	0	0	441	1020	397	0	7654.5
M03513-13	Severe	6-11 months	Alive	11283.5	18156.5	11506.5	8337.5	1404.5	900	298.5	3.5	630.5	345	1009.5	120.5	49249.5
M03528-13	Severe	6-11 months	Alive	16979	18790	16061	11932	317	2237	0	0	1192	2169	0	19	1208.5
M03198-13	Severe	6-11 months	Alive	11557	17645	12111.5	8207	141	13098	225.5	0	252	74	6972	1348	18081
M03529-13	Severe	6-11 months	Alive	8887.5	13275.5	9852	6647.5	368	25194	680	798.5	2950	18234.5	2426	0	2291
M03295-13	Severe	6-11 months	Alive	12507.5	14555.5	11394.5	8786	100.5	4188	15	56	375	6345	98.5	1887	813
M03924-13	Severe	6-11 months	Alive	13440	17570	13338	9406.5	3744.5	2354	153	184	1585	1827.5	136	160	51897
M05116-13	Severe	6-11 months	Alive	23324	22716.5	20652.5	17763.5	391.5	17809.5	416.5	276.5	1255.5	511.5	166.5	170.5	41266.5
M00417-13	Severe	12-23 months	Alive	5020	7267	4587	2787	556	1058.5	113	69	359	161	20263	116	20447
M00323-1B	Severe	12-23 months	Alive	11857.5	18778	13111	9060	553	1235	228	0	909.5	7563	4566	0	60178
M00369-1B	Severe	12-23 months	Alive	11692	18349	11455	7667	2710	21788	540	307	25411.5	673	554.5	299	60850
M00551-1B	Severe	12-23 months	Alive	15299	16203	15565.5	10111.5	11324.5	22176.5	446	175	917.5	16181	5011	108	42940
M00559-1B	Severe	12-23 months	Alive	13483.5	19460	13331	10020	774	1418	170	125.5	1327	1010	1783	266	50897
M00697-1B	Severe	12-23 months	Alive	13774.5	17798	13853	9941	1891.5	28082.5	950.5	219.5	8095	5641	1970	3906	57364
M00604-1B	Severe	12-23 months	Alive	16392	23271	15618.5	10611.5	850	35974	798	381	15666.5	9616	334	232	66368
M00756-1B	Severe	12-23 months	Alive	10524.5	12734	11089.5	7924.5	289.5	434.5	139.5	27	271	652	358.5	43.5	36878.5
M00907-1B	Severe	12-23 months	Alive	15304	23818	15429.5	11296	3095.5	26626.5	1130.5	587	13348	3975.5	40075	986	59703
M00983-1B	Severe	12-23 months	Alive	9506	14204	8966	6213.5	1322	23222.5	443	238	8284	1415	6407	159.5	40512
M01004-1B	Severe	12-23 months	Alive	2667	5312.5	2773.5	1866	473	564	58	49	123	155.5	8	45	27362
M01139-1B	Severe	12-23 months	Alive	15333.5	20605	14138.5	11024.5	1449.5	28929	514	275.5	12772	4676	45026	367	53349.5
M01085-1B	Severe	12-23 months	Alive	13601.5	17283.5	11687.5	10513	1088.5	19920.5	204	0	5954	600.5	1605.5	333.5	24025
M01103-1B	Severe	12-23 months	Alive	15490	21354	14528	11222.5	1281.5	31294	383.5	0	12916	3708.5	133	0	955.5
M01355-1B	Severe	12-23 months	Alive	17432	24758	17936	13555	232	815	0	0	502	3535	0	17	663
M01278-13	Severe	12-23 months	Alive	16437	24726	15769	12106	1113	1598.5	560	259.5	1088.5	1319	48333	627	67938
M01404-1B	Severe	12-23 months	Alive	13116.5	21216	12235.5	8858.5	1313	626.5	111.5	101	546	470.5	2137.5	318	65046.5
M01311-1B	Severe	12-23 months	Alive	22743	27397.5	19234.5	12127.5	10819.5	49284	1639.5	5282.5	3932.5	47438.5	433.5	603	13664.5
M01344-1B	Severe	12-23 months	Alive	12615	19402.5	13163.5	9244	260.5	528.5	51.5	0	1043	330	1100.5	399	43536
M01481-1B	Severe	12-23 months	Alive	16628.5	22602	16800	12655	1368.5	31842	513	235	26247	1087	305	135.5	51746
M01670-1B	Severe	12-23 months	Alive	16103.5	17387.5	16826	11657.5	5238.5	25849	585	10.5	5574.5	1381.5	301	49.5	29609.5
M01510-1B	Severe	12-23 months	Alive	13120	24167	14427	11250.5	614	34623	537.5	108.5	610	4729.5	132.5	285	67447.5
M01529-1B	Severe	12-23 months	Alive	12161	19144	12626	8664.5	2493	29245	710.5	192	11732	766.5	258.5	272.5	38450.5
M01568-1B	Severe	12-23 months	Alive	13798.5	21891	15199	11417.5	2015	852	710	4	896	1732	132	2788	61147
M01885-1B	Severe	12-23 months	Alive	14993.5	19906	14404.5	10208.5	2948	33641	603	0	844.5	5921	45037	308	2022
M02098-1B	Severe	12-23 months	Alive	12015	12573	12432	9226.5	74.5	412	56	0	381	401	29910	326	2364.5
M01874-1B	Severe	12-23 months	Alive	11550	16002	11818	7920	594.5	25479	456	200	8129	746	252	93	43181
M02322-1B	Severe	12-23 months	Alive	15862	25168	16868	12256.5	3521	43409	496	142	2252	1586	0	0	7210
M02186-1B	Severe	12-23 months	Alive	14710.5	15855.5	14318.5	10129.5	4865.5	23170.5	606.5	0	949.5	950	40.5	379.5	8868.5
M02464-1B	Severe	12-23 months	Alive	10840.5	13918.5	11714.5	8407	5553	10095.5	844.5	407.5	2907.5	1554.5	554.5	3068.5	3824
M02265-1B	Severe	12-23 months	Alive	13711.5	20907	15587	10279	1426.5	37657.5	573	204	14762.5	1423	261.5	1284	59991.5
M02474-1B	Severe	12-23 months	Alive	10211	16945	9871	7672	398.5	1000	26	29.5	899	273	0	462	9704
M02742-13	Severe	12-23 months	Alive	9629	16426	10364.5	8032	3761.5	23052	618	0	7920	7046	38346.5	307	1737
M02831-13	Severe	12-23 months	Alive	10919	18598.5	11400	9222	1261	26658	463	97	19790.5	1028	12	13	48728.5
M02832-13	Severe	12-23 months	Alive	10227.5	15549	11062	7831	397.5	21351	276	0	6221	2000	37975	75	2408
M02579-1B	Severe	12-23 months	Alive	10710	13352	11323	9245.5	628	9933.5	57	0	890	188.5	168.5	4162	606
M02862-1B	Severe	12-23 months	Alive	9717.5	12853	10218	6337	565	20836	520	353.5	17969.5	3954	754	200.5	14724.5
M02867-13	Severe	12-23 months	Alive	10989.5	17484.5	12476.5	9357.5	2046	30830.5	381.5	255.5	10145.5	2942.5	443.5	2766.5	55273.5
M02902-13	Severe	12-23 months	Alive	9249	15911	10274.5	7115	1603	20886.5	809.5	292	706	776	39780.5	557.5	48356
M02953-13	Severe	12-23 months	Alive	10865	16784	11998	7853	3657	480.5	47	0	281	2558	258.5	4168	1227.5
M03395-13	Severe	12-23 months	Alive	14167	22816	14635	10120.5	625	1389	0	0	182	298	0	0	49231
M03013-13	Severe	12-23 months	Alive	17005.5	18416	14975	9732	1394	4776	241	216.5	1854	1413	77	219	7184
M03108-1B	Severe	12-23 months	Alive	10453	14938.5	11604.5	8418	305.5	386.5	140	0	247	521.5	48	739	6747
M03522-13	Severe	12-23 months	Alive	11674	12099	11455	6506.5	4053.5	21079.5	433	23	522	3270.5	131.5	81.5	25757
M03176-13	Severe	12-23 months	Alive	10982.5	17906	11876	9034	0	570.5	0	0	552.5	12135.5	31.5	0	4903.5
M03257-13	Severe	12-23 months	Alive	12059.5	18287	12511	10312	3501.5	1338.5	0	0	600	460	1150.5	0	45437
M03602-13	Severe	12-23 months	Alive	9283	13553.5	9485	7226	2701.5	22289	189.5	89	3282	2172.5	260	531	42605
M00059-1B	Severe	24-59 months	Alive	16487	24432.5	16120	12046.5	6795	42375	111.5	0	11875	7182	55170	6809	61774
M00377-1B	Severe	24-59 months	Alive	13170	19452.5	12705.5	9168	1422.5	28257.5	619.5	341.5	10476.5	955.5	158.5	451.5	53962.5
M00465-1B	Severe	24-59 months	Alive	12140.5	20968	12253.5	8799.5	2867.5	29440.5	366	9.5	15769.5	4774.5	40859.5	247.5	44460
M00363-1B	Severe	24-59 months	Alive	10766	17686	11314.5	8621	3999.5	30619	625	451	14460	377	36970	1101.5	54443
M00608-1B	Severe	24-59 months	Alive	15083.5	17445.5	14538	10143	1896	32407	1103.5	69	18465.5	945.5	35686	1247	46027.5
M00630-1B	Severe	24-59 months	Alive	13323.5	20256.5	14067.5	9423	1252	31205.5	690	100	877	327	208	2933	75025
M00749-1B	Severe	24-59 months	Alive	7137	9657	7060	4759	1098	17714	442	124	7256.5	445	394	2654	43946
M00880-1B	Severe	24-59 months	Alive	3983	6394	4239	2275	1816	9075	149	75	5523	933	0	73	22994
M00833-13	Severe	24-59 months	Alive	10834	19253.5	11268	8449	3469.5	27990	684	145	20847	1804	278	2526.5	62465
M00914-1B	Severe	24-59 months	Alive	11146	17248.5	11454	7918	1010	29264	475.5	236.5	16029	5053	760	2184	53375
M01020-1B	Severe	24-59 months	Alive	12779	14465	12284.5	8765	3463	21783	494	226	12945	2447	686	776.5	47877.5
M01203-1B	Severe	24-59 months	Alive	12077	17780	11035	9132	401	5159	154	0	859	990.5	0	0	52668.5
M01218-1B	Severe	24-59 months	Alive	9757	17048	10164	7600.5	1041	889.5	0	0	244	97	960.5	686	39978
M01386-1B	Severe	24-59 months	Alive	6871	12512	5687	4978.5	301	20034	457	150	11872.5	4740	226	76.5	39926
M01419-1B	Severe	24-59 months	Alive	13295.5	19845	13779	10244.5	3125	34107	304	236	11266	1029	356	2837	50021
M01589-1B	Severe	24-59 months	Alive	16028	26359.5	16958	12780	1098	41023	740	484	22576	3649	964	4733	77562
M01489-1B	Severe	24-59 months	Alive	14297.5	22259	13682	10525	3271	37748	844	356	31041	3461	5508	1954	54590
M01721-1B	Severe	24-59 months	Alive	3828	4615	3734	2928.5	1118	7488	178	151.5	3479.5	318.5	13177	672	28758
M02227-1B	Severe	24-59 months	Alive	10292	13860.5	11164	7699	776	1355	0	0	667	590	36402	126	24730
M03007-1B	Severe	24-59 months	Alive	12072	18659	12639	12316.5	58	462.5	42	90	563	290	47207	1477	51735.5
M03699-13	Severe	24-59 months	Alive	8785	12666	9052	6269	193	7299.5	42.5	0	266.5	6515	0	0	1207.5
M03980-13	Severe	24-59 months	Alive	12923	19378.5	12649	9845	891	31760.5	573	255.5	14909.5	5760	343.5	190	59551.5
M03988-13	Severe	24-59 months	Alive	8811	14687	9635	6676.5	379	16842	106	82	5814	598	497	8.5	15115
M04866-13	Severe	24-59 months	Alive	12163.5	18500	11827.5	9354	7329.5	26880.5	438	492	19531	15244	0	131	40799
M05096-13	Severe	24-59 months	Alive	6845	12772.5	7382	4960	1505.5	21303.5	221.5	42	8068	1700	25	163	33823
M00046-1B	Very Severe	0-5 months	Alive	17975.5	24832	17929.5	12626.5	230.5	6924.5	197	153.5	5398.5	419.5	8998	2392.5	57713.5
M00123-1B	Very Severe	0-5 months	Alive	12477	20773.5	13326	11788.5	563.5	25061.5	338.5	112.5	5630.5	1833.5	10193.5	6949.5	50123.5
M00170-1B	Very Severe	0-5 months	Alive	12910	18672	13415.5	10144	1063	30870.5	945	344	13005	1154	25161.5	2908.5	57641.5
M00699-1B	Very Severe	0-5 months	Alive	14721	22410.5	14984	11631	1324	28200	479	216	6010	969	33520	1965.5	63581
M00765-1B	Very Severe	0-5 months	Alive	5477	8689	5603.5	3676	917	2160	367	264	4510.5	754	2118	430.5	23754
M00542-1B	Very Severe	0-5 months	Alive	14741	18623	12939	10711	877	18932	256	228	6773	260	529	805	40704
M00801-1B	Very Severe	0-5 months	Alive	11099	16225.5	11031.5	7605.5	179	24278.5	452.5	152.5	1520.5	747.5	957.5	3803	45855.5
M00987-1B	Very Severe	0-5 months	Alive	14850	18429	12388	10366	574	10249	179.5	186	6517	297	16503	640	37621
M01220-1B	Very Severe	0-5 months	Alive	14892	20298	16388	11211.5	816	28828	463	38	2590.5	4259	19804.5	8591	48215
M01264-1B	Very Severe	0-5 months	Alive	11399	19651	11650	11214	672.5	22976	359.5	313.5	17312	400	7642	7245	57807
M01015-1B	Very Severe	0-5 months	Alive	12808.5	15845	11884	8313	978	19540	991	253	13726	8848	4454.5	7587	48776
M01037-1B	Very Severe	0-5 months	Alive	19830.5	22673.5	17216.5	14999.5	635.5	20220.5	782.5	315.5	1881.5	652.5	40639.5	923	47529.5
M01078-1B	Very Severe	0-5 months	Alive	11994.5	15752	12491	10575	902.5	21574.5	385	201	12165	2431	21254	2739	48013
M01079-1B	Very Severe	0-5 months	Alive	9957	14008.5	11450.5	8034.5	427	16537	493.5	217	8685	330	35524	2402.5	49878
M01459-1B	Very Severe	0-5 months	Alive	16243	18807.5	15757	12039.5	563	2481	338	160	5399	616.5	289	202	28324
M01693-1B	Very Severe	0-5 months	Alive	12584	20274	13422	10217	731	12985.5	670	231	13938	818.5	10334	892	58063
M01757-1B	Very Severe	0-5 months	Alive	9913	19541.5	11216	10545.5	904.5	30284	1193	655.5	20046	3351	43010.5	5871	68909.5
M02007-1B	Very Severe	0-5 months	Alive	11576	19097	12763	11705.5	1032	20117.5	441.5	129	9353	380	10571	10640.5	56450
M01766-1B	Very Severe	0-5 months	Alive	15504	19684.5	15872.5	12855	1371.5	24224.5	364	69.5	8740	650.5	35701	2277	62059
M02047-1B	Very Severe	0-5 months	Alive	11692	19671	13400	10976.5	6097.5	32730	1447.5	123	962.5	1018	39632	1257	65451
M01824-1B	Very Severe	0-5 months	Alive	13081	22717	13740	11562.5	3598.5	37920	926	352.5	17649.5	483.5	44638	1579	69597.5
M02051-1B	Very Severe	0-5 months	Alive	13572	18940	13488	9807.5	401.5	18413	1086	257	13316	722	13239	1919	47958
M02058-1B	Very Severe	0-5 months	Alive	11486	21009	13531	11137	496.5	27819	736	313	12701	1791	45246	3391.5	69391
M01976-1B	Very Severe	0-5 months	Alive	32257	30101.5	26295	21273	855.5	24116.5	906	612.5	6349	897	26868	4885	65093
M02465-1B	Very Severe	0-5 months	Alive	14623	16592	15337	11190.5	795	13409	467	213	2061	315	3090.5	6290	48657
M00743-13	Very Severe	6-11 months	Alive	13211.5	17136.5	13669.5	8871.5	354.5	932.5	497.5	0	560	2535.5	195.5	720.5	21951.5
M00779-1B	Very Severe	6-11 months	Alive	11253	16548	11611	8284	824	2789	159	22	1160	520	2484.5	166	46838.5
M00626-1B	Very Severe	6-11 months	Alive	14230.5	17885	13896.5	9642	470.5	1580	0	0	1171.5	104.5	1008.5	0	5438.5
M00657-1B	Very Severe	6-11 months	Alive	15723.5	22181	14846	10005.5	607	1517	83	0	795	1138.5	1069	167.5	4824.5
M00821-1B	Very Severe	6-11 months	Alive	12247	17619	12364	8061	796	4376	215	47	1236	308	35413	389	9744
M00872-1B	Very Severe	6-11 months	Alive	9371	13946.5	9602	6170	113.5	453.5	72	64	293.5	118.5	302	43	31863
M00877-1B	Very Severe	6-11 months	Alive	15102	19924	15921	10680.5	950.5	1082	35	0	477	659	269	175	9820.5
M00991-1B	Very Severe	6-11 months	Alive	17324	25132	16418.5	11760.5	270	752	433	247.5	1260	1036.5	251.5	124	57829.5
M01273-1B	Very Severe	6-11 months	Alive	14933.5	16823.5	14166	9838.5	1550	20550	907	80.5	2934.5	4377	1113	880	16327
M01611-1B	Very Severe	6-11 months	Alive	15800.5	22954.5	16855.5	12055	362.5	1370.5	198.5	138.5	940	430.5	4213.5	771.5	40679.5
M01894-1B	Very Severe	6-11 months	Alive	12919	20932	13999.5	11348.5	1862	2009.5	329.5	304	902	768.5	212.5	407.5	67571.5
M02284-1B	Very Severe	6-11 months	Alive	15356.5	18242	15015.5	12433	346	26646	133.5	0	295	429	132.5	0	208
M02316-1B	Very Severe	6-11 months	Alive	12016	16000	11756.5	8173	1006.5	28074	393	84	4214	6248	128	112.5	6657
M01983-1B	Very Severe	6-11 months	Alive	15855	23188	15555	11854.5	156	1623	0	0	712	305	4450	3168	6973
M02355-1B	Very Severe	6-11 months	Alive	17237	19323	15711	11173.5	1527	7429.5	620	109	1327	1063	1035	1961	12707.5
M02462-1B	Very Severe	6-11 months	Alive	12341.5	15611	12053	8558	435	3998	220	122	657	372	494	220.5	54435
M02574-1B	Very Severe	6-11 months	Alive	14387.5	17554	14651	10242	324.5	2025.5	419	0	1115.5	2176.5	901	1148	56145
M02865-13	Very Severe	6-11 months	Alive	18455	25219	18638.5	13442.5	64.5	4269.5	23.5	0	3405.5	358	694	1745	6710
M02615-1B	Very Severe	6-11 months	Alive	12508.5	11635.5	13224.5	9882.5	620	1568	124.5	58	1932.5	528.5	807.5	123.5	42440.5
M02949-13	Very Severe	6-11 months	Alive	19170.5	20993.5	18964.5	13971.5	1141.5	16808.5	946.5	665	12952	1624.5	47156	1003.5	59321
M02637-1B	Very Severe	6-11 months	Alive	10903	16649	11453	8087.5	6988.5	2199.5	287.5	187	1509	413	624	62	50528
M03070-13	Very Severe	6-11 months	Alive	14163	12549.5	11589	6233.5	1110	11193	382	230.5	982	1193	1278.5	297.5	40538.5
M02798-1B	Very Severe	6-11 months	Alive	8622	12844	9887	7032	242	1257	83	0	273	3935	0	0	1085.5
M03191-13	Very Severe	6-11 months	Alive	15590	16336	14960.5	10049.5	8385	23513.5	525	376	5595	8081	569	558	44139
M00489-1B	Very Severe	12-23 months	Alive	17949	25355	17146	12307.5	1494	24908.5	264.5	30	2353	294	188.5	616	46336
M00770-1B	Very Severe	12-23 months	Alive	14055.5	17543	13797	8681	3095	1530.5	64.5	121	943.5	3110	41138	333	56856.5
M00136-1B	Very Severe	12-23 months	Alive	12645	19330.5	12137	9314	299	8591	111	0	640	9738.5	4399	2583	41137
M00266-1B	Very Severe	12-23 months	Alive	16381.5	19590	15144	10467	6990	460	110	105	868	1029	1402	3563	65748
M00935-1B	Very Severe	12-23 months	Alive	10812	13249	10194.5	7726	1142	1292	747	275	692	2317	333.5	1698	45914
M01033-1B	Very Severe	12-23 months	Alive	13742	20200.5	14604	9979	1084.5	438.5	153	0	278.5	424	52	0	48232.5
M01062-1B	Very Severe	12-23 months	Alive	12446	20668.5	11920	10248.5	1532	34851	412	9	400	1504	0	111	45123.5
M01414-1B	Very Severe	12-23 months	Alive	13874	18989	12270	10177	1014	30752	652	323	2580.5	7199	42446	278	64161
M01444-1B	Very Severe	12-23 months	Alive	13201.5	18611.5	12603	8478.5	1158.5	26889.5	187	0	31	1951.5	142	1034.5	212.5
M01479-13	Very Severe	12-23 months	Alive	2691.5	6049.5	2406.5	1864.5	257.5	6500.5	36	0	70.5	1602.5	19907	0	71.5
M01553-1B	Very Severe	12-23 months	Alive	15204.5	22478.5	15468.5	11284	498.5	34746	206.5	23	371	3366.5	0	0	56036.5
M01576-1B	Very Severe	12-23 months	Alive	12696.5	19227.5	11811.5	9716.5	119.5	965	111.5	0	618.5	1145	277.5	375	60616.5
M01711-1B	Very Severe	12-23 months	Alive	14804	25546.5	17222.5	12574.5	1337	785	388.5	200.5	1474	1806	1877	346.5	64355
M01877-1B	Very Severe	12-23 months	Alive	19008.5	28077	18561	14877	1451.5	29521.5	60.5	0	32	11977.5	112	0	2132
M02506-13	Very Severe	12-23 months	Alive	16203	24078	16981	12716	353	922	93	59	902.5	640	10	0	50230
M02814-13	Very Severe	12-23 months	Alive	14186	22144	14564	10462.5	1824	36246	447	24	544	1501	209	45	57594
M02886-13	Very Severe	12-23 months	Alive	9856.5	13362	9669	6416.5	10431.5	16097	46	0	4901	19684.5	164.5	0	4245
M02629-1B	Very Severe	12-23 months	Alive	11820.5	15404.5	12541	9183.5	1840	17106.5	224.5	75	1133.5	20752.5	318.5	31.5	5937.5
M02958-13	Very Severe	12-23 months	Alive	9634	13175	11413	8024	963	6880	127	131.5	718	19414.5	88.5	429	4042.5
M02975-1B	Very Severe	12-23 months	Alive	10738	14456	10791	7873.5	4423	22073	987	344	8969	14987	29113	610	29869
M02733-13	Very Severe	12-23 months	Alive	9409	13289.5	10089	7884	3464	13078.5	421	392	392	18174	404	237.5	2573
M03101-13	Very Severe	12-23 months	Alive	12879	17634	13896	9376.5	724.5	1158	12	109	1190	564.5	43969	1770.5	48119
M03151-13	Very Severe	12-23 months	Alive	14677	21979	14518	12313	1031	39108	465	0	5434.5	5197.5	252	0	1680
M03534-13	Very Severe	12-23 months	Alive	14526.5	16499	13840.5	9602.5	760.5	4962.5	0	0	856.5	168	206	0	1181
M04417-13	Very Severe	12-23 months	Alive	8395.5	12303.5	9058.5	5561.5	968.5	598.5	67.5	19.5	350.5	488.5	29115.5	42.5	6084.5
M04817-13	Very Severe	12-23 months	Alive	9169.5	8186.5	8818	7117	919	2241.5	0	18	563	295	549.5	3427.5	4831
M04877-13	Very Severe	12-23 months	Alive	11212.5	16439.5	10881	8727	2027	1545	228	157	744	2559	31979.5	1044	47572
M04897-13	Very Severe	12-23 months	Alive	7917	8329	8761.5	5851	45.5	474	42	168.5	382	1122	27767	914	35517
M03304-13	Very Severe	12-23 months	Alive	11542	15464.5	11788.5	8593.5	538	3527.5	89.5	0	1067.5	345	121.5	179	2061.5
M00401-1B	Very Severe	24-59 months	Alive	15175	23803	15123	11639	1036	30659	922.5	439	24353.5	1266.5	287	355.5	68046.5
M00487-1B	Very Severe	24-59 months	Alive	15300	22277	15267	10571	962	42799	246	0	19823	584	0	2154	49885
M00553-1B	Very Severe	24-59 months	Alive	14535	20608	14833.5	11763	4058	45888	542	209	24070.5	712	619.5	4141.5	55932
M01285-1B	Very Severe	24-59 months	Alive	16436	24977.5	15978	13194	4191	36683	1557	96	19302	1347	636	0	43069
M01374-1B	Very Severe	24-59 months	Alive	12278	14856.5	12112	9047	2233	460.5	0	0	410	185	0	1562	43109
M02004-1B	Very Severe	24-59 months	Alive	7621	13244	7849.5	5365.5	4370.5	28094	681	240.5	674	12117	183	221	22820
M02390-1B	Very Severe	24-59 months	Alive	15397	22180.5	15130	11634	1225	37933	884	339	5391.5	609	60221	797	47334.5
M02631-13	Very Severe	24-59 months	Alive	7020	10337	7697	6128	8010	20402	319	41	11119.5	737	0	86.5	38036
M04740-13	Very Severe	24-59 months	Alive	12402	20492	12828	9675	1628.5	29239.5	727	446	23839	2052	6164	4152	52708
M04805	Very Severe	24-59 months	Alive	8718	15421.5	8709.5	6626.5	1055.5	21664.5	377	317	17193.5	1685.5	4270.5	675.5	41247.5
M03218-13	Very Severe	24-59 months	Alive	8887	15625	8933	7885	939	18229	495.5	359	18757	1406	32125	2612	28307.5
M05017-13	Very Severe	24-59 months	Alive	7336.5	12567	7188.5	5464.5	572.5	21493.5	522.5	165.5	9324.5	240	311	2874	39264
M00159-1B	Very Severe	0-5 months	Death	15533	17718.5	16251	12073	1129.5	21640	1354	33.5	1369	434	14180.5	5396	57697
M01178-1B	Very Severe	0-5 months	Death	11102.5	17791.5	11466	7597	1712.5	17458.5	297.5	171.5	4292	865	42991.5	5636.5	42361
M00673-1B	Very Severe	0-5 months	Death	14742	18687.5	13376	9283	605	1698.5	173	0	1508.5	513.5	3206	910	31631
M01196-1B	Very Severe	0-5 months	Death	8099	11347.5	9083	5998	0	250.5	123	76	2180	124.5	904	2415	35266
M01199-13	Very Severe	0-5 months	Death	11616	23882	12746	9771	516	16590	265	262.5	13469	1487	15472	3651	58782
M00900-1B	Very Severe	0-5 months	Death	9375	11520.5	10293.5	7093.5	240.5	1432.5	274.5	80.5	642	1306.5	11240.5	485	27210.5
M01588-1B	Very Severe	0-5 months	Death	12321	17637.5	11460	9299	107	10282.5	345	320	9411	206	1479	2851	37266
M01236-1B	Very Severe	0-5 months	Death	14610	18915	13774	9987	780	16416	40	274	3821	3918	22240	1164.5	48002
M01883-1B	Very Severe	0-5 months	Death	10103	17350	10365.5	9482	327	12914	82	73	2210	11575.5	0	316	10272
M02003-1B	Very Severe	0-5 months	Death	13941	18597	13326	9799	1302	25739.5	844.5	244.5	15471	2104.5	29122	7758.5	47053
M01336-1B	Very Severe	0-5 months	Death	14602	17003	13769.5	12161	519	19778	519	161	8371	3422	2963	3439	45001
M02166-1B	Very Severe	0-5 months	Death	10362	13090	10502.5	8249.5	708.5	21762.5	449.5	262	8855.5	373.5	26154	4848	40989
M02170-1B	Very Severe	0-5 months	Death	6992	10274	6864.5	4428	587	10931	139	0	742	682	1709.5	1975	18313
M02363-1B	Very Severe	0-5 months	Death	16590.5	25418.5	16383	16121.5	1568.5	13070	514.5	439.5	15921.5	8100.5	28629.5	6695.5	70579.5
M02420-1B	Very Severe	0-5 months	Death	6831.5	11389	7564	7423	1076	15133.5	1865	2234.5	9543	950.5	6998	3750	44163
M02567-13	Very Severe	0-5 months	Death	12316.5	16563.5	13649.5	9210.5	881.5	23087	946.5	597.5	4671	732.5	15301.5	6696.5	49800.5
M02489-1B	Very Severe	0-5 months	Death	12085.5	15521.5	12380.5	9842.5	555.5	15403.5	263	83	2765.5	1554.5	11999	11672.5	49700.5
M02512-1B	Very Severe	0-5 months	Death	16166.5	23274.5	15575.5	12917.5	1034	32332	1273.5	670	9620	3626.5	39233.5	12303.5	67047.5
M03071-1B	Very Severe	0-5 months	Death	22498	18107.5	20194	15741	326.5	5826	346.5	345	1443.5	1011	320	537.5	6833
M05422-13	Very Severe	0-5 months	Death	12058	17734.5	12626.5	9525	161	3050	0	0	1965	27	3152	0	29279.5
M01032-1B	Very Severe	6-11 months	Death	3267	5070	3284	2052	45.5	111	0	0	279	76	0	0	55
M01051-1B	Very Severe	6-11 months	Death	15947	23233.5	16515.5	13835.5	200	7449.5	378	320.5	11145	397.5	4170.5	3980	43481.5
M00187-1B	Very Severe	6-11 months	Death	12602.5	21034	14183.5	11451.5	1359.5	4835.5	4.5	0	38	0	0	7.5	3124
M00464-1B	Very Severe	6-11 months	Death	17905	25770	16701	12020	231	4380	417	417	1647	492	1535	1250	56427
M00593-1B	Very Severe	6-11 months	Death	12217	21235.5	12499	8756	247	12471	331.5	190	3268	227	5760	4010	50357
M01642-1B	Very Severe	6-11 months	Death	13404.5	15472	13926.5	9015.5	333	2640	0	0	836.5	3387.5	721.5	369.5	5591.5
M01399-13	Very Severe	6-11 months	Death	5552.5	9772	5658	3839	0	7831.5	0	0	0	152	0	0	340
M01565-1B	Very Severe	6-11 months	Death	9725	10400	8703	5287	430.5	224	83	107	429.5	248	231.5	57.5	341
M02521-1B	Very Severe	6-11 months	Death	18039	26156	17832.5	13956.5	4610.5	3866	64.5	32.5	467.5	459.5	6513.5	173.5	54371.5
M02482-1B	Very Severe	6-11 months	Death	14815.5	22973	15486.5	12497	94.5	1661.5	0	0.5	3575.5	566	721	32.5	1697.5
M02648-1B	Very Severe	6-11 months	Death	14574.5	23769	15509.5	10725.5	168.5	926.5	165.5	62.5	940	312	1235	1918.5	42296
M03106-13	Very Severe	6-11 months	Death	8204	12360	7460	5187.5	1239	4670	0	0	72	456	2142	0	8402
M02675-13	Very Severe	6-11 months	Death	21125.5	20563.5	17067	12373	547	3868.5	191	78.5	554	516	603	227.5	10629.5
M03165-13	Very Severe	6-11 months	Death	14500	19920	14874	11376	234	942	223.5	0	391	608.5	109.5	288	49821
M03174-13	Very Severe	6-11 months	Death	13686.5	20717.5	14216	10564.5	191.5	1967.5	398.5	300	1532	744.5	357.5	356.5	49151
M02719-13	Very Severe	6-11 months	Death	24460	20653	23164.5	19243.5	308	6597.5	143	125	1094	8191	904	703.5	23714.5
M03190-13	Very Severe	6-11 months	Death	5624	8715	5736.5	3699	57	4502.5	48	0	39	652	378.5	38	6926
M03491-13	Very Severe	6-11 months	Death	10154	16308	11347	8685	106	4097	13	0	242	124	532	159	21944
M03055-13	Very Severe	6-11 months	Death	11716.5	17804	13029	9718	1776	1275	183	28.5	441	1929	106	192	50937.5
M03926-13	Very Severe	6-11 months	Death	24469	23551.5	21935	23242	1982	495	413	711.5	906	5111	434	364	6262
M00094-1B	Very Severe	12-23 months	Death	7971	11208.5	7398	5427	194	585.5	253	168	724	219	2653	2475.5	44251
M00351-1B	Very Severe	12-23 months	Death	13749.5	17709	13850	9519	412	817	93.5	63	680	332	0	39.5	31318
M01159-1B	Very Severe	12-23 months	Death	4530.5	9378	4805	2926	439.5	17151	172	0	208	1161.5	27.5	46	1
M01230-1B	Very Severe	12-23 months	Death	12947	16711.5	11661	8136	647	664	111	0	249.5	242	89	2116.5	2635.5
M02546-13	Very Severe	12-23 months	Death	11197.5	15121	10253	7485	0	408	74	108	203	402	0	50.5	57032
M02553-1B	Very Severe	12-23 months	Death	18956	27096	19759	19392	862	30857	508	65	17076	2522	589	0	61136
M02582-1B	Very Severe	12-23 months	Death	16413.5	25103.5	16459.5	13267.5	1602	672	0	0	120.5	361.5	0	0	377.5
M02623-13	Very Severe	12-23 months	Death	13465	21520.5	14180.5	10994.5	249.5	1032	333.5	138.5	560.5	717.5	0	345	62405.5
M02505-1B	Very Severe	12-23 months	Death	11610	16232.5	11301.5	8120	147	420	33	0	445	753	61	2423	52941
M02624-13	Very Severe	12-23 months	Death	13135.5	16931.5	12804	8503.5	210.5	27822.5	627	117.5	815.5	394	64	35	47175.5
M03074-13	Very Severe	12-23 months	Death	13457.5	21329.5	14609.5	11753.5	1097.5	1657.5	0	0	375	410.5	0	0	1635.5
M03683-13	Very Severe	12-23 months	Death	6332	8110	5450	2257.5	521	9671	155	34	775	772	43	182	185
M03820-13	Very Severe	12-23 months	Death	3597.5	6656	3650	2541.5	1233.5	12127.5	193	0	3208	732	0	0	584
M04107-13	Very Severe	12-23 months	Death	11653	19383	11755	9867	325	28726.5	438	0	1897	707	0	409	53732
M04282-13	Very Severe	12-23 months	Death	3941	5666.5	3797.5	2716.5	150.5	15843.5	349.5	89.5	588.5	1197.5	106.5	411	42117
M05221-13	Very Severe	12-23 months	Death	9740.5	16321.5	9754.5	6867.5	2204.5	1175.5	46.5	72.5	977.5	459.5	38596.5	369.5	44168.5
M01096-1B	Very Severe	24-59 months	Death	1929	3363	1550	1443	167	6437	128	42	7378	37.5	14368.5	0	24718
M01229-1B	Very Severe	24-59 months	Death	14221	21583	14313.5	10018	687	31924	266.5	160	15404.5	608	47711.5	285.5	48858
M01242-1B	Very Severe	24-59 months	Death	10494.5	16775.5	10513	6735	922	28160	1356.5	80.5	12446	874	37332	1237	58245
M01937-1B	Very Severe	24-59 months	Death	8077	9467	7523	4437.5	1025	24172.5	380	0	1531.5	824	754	0	597
M01249-1B	Very Severe	24-59 months	Death	9555	14098	10072.5	6415	1661	24339.5	1015	387	18652.5	14753	39003	1307.5	53311
M02148-1B	Very Severe	24-59 months	Death	9147	14983	9588	7504	6056	34025	1346	72	17928	500.5	0	2161.5	4804
M02501-13	Very Severe	24-59 months	Death	11725	19963	11798	8434	638.5	7847.5	55	0	1701	3425	749	491	7750
M02693-13	Very Severe	24-59 months	Death	12607	18568	12153.5	8167	1727.5	39090.5	1374	68.5	2002	30961.5	84.5	0	3556.5
M02855-13	Very Severe	24-59 months	Death	10859	17254.5	11376.5	8591	1606.5	826	0	0	529	1054.5	39072.5	474.5	1839
M04580-13	Very Severe	24-59 months	Death	9410	14812	9856.5	6889	1129.5	24053	703.5	226	11351	1060	3999	8040	46593
M04984-13	Very Severe	24-59 months	Death	6450	8210	5945	4989	2865	13117	280	67	7226	388	6204	2030	31105

### Sheet: Auto-Antigen Panel
SampleID	Study Group	Age Range	Mortality Status	Anti-human IgG Fc fragment specific	Anti-human IgG F (ab') fragment specific	Anti-human IgG (H+L)	Human IgG from serum	IL-1A	IL-2	IL-4	IL-6	IL-7	IL-11	IL-15	IL-17A	IL-17F	IL-21	IL-22	IL-23	IL-33	CENP A	Scl-70	Fibrillarin	IFN-alpha1	IFN-alpha2	IFN-alpha6	IFN-alpha7	IFN-alpha8	IFN-alpha10	IFN-beta	IFN-epsilon	IFN-omega	IFN-gamma	IFN-lambda1	IFN-lambda2	IFN-lambda3	PDC-E2	TPO	TG	CXCL10	CXCL9	MIP-1alpha (CCL3)	CXCL13	CXCL16	CXCL5	CCL21	CXCL8	CCL22	CCL19	CCL25	CXCL17	CCL26	Proteinase 3	BPI	C3	C1q	FGF7	GM-CSF	LIF	PDGFBB	VEGFB	TNF-alpha	U1-snRNP A	Ro-52	Ro60	La/SSB	U1-snRNP BB'	Ribo P0	Ribo P1	Ribo P2	PM/Scl-75	MDA5	EJ	Jo-1	SRP54	OJ	PL-7	PL-12	IL1RA	ACE2
M00231-1B	Control without RTI	0-5 months	Alive	18481	24351	19960.5	13154.5	0	0	0	0	0	0	0	0	0	0	0	71.5	0	877	258.5	580	0	0	240	0	768.5	0	0	7	0	0	60	0	486.5	12.5	733	0	0	0	0	0	0	0	0	0	68.5	0	0	1658	0	0	3212	0	976	0	0	989.5	0	0	0	0	0	94	0	662.5	0	137	918	333	253	1686	297	33	792	71	1609	0	0
M00084-1B	Control without RTI	0-5 months	Alive	14025.5	20860.5	14063.5	10385	0	108.5	0	0	0	639.5	0	7.5	0	18.5	13.5	93.5	0	383.5	153	284.5	7.5	0	262.5	166	36.5	93.5	52.5	78.5	64.5	60.5	259.5	94.5	957.5	344.5	50.5	0	27.5	0	0	59.5	508.5	6	51.5	0	111	65.5	27.5	1796.5	158.5	1134	9513	0	306.5	246.5	275.5	219.5	3.5	10.5	71	228	293	377	202.5	881.5	143.5	303	1075	486.5	990.5	454.5	435.5	1134.5	1741.5	246.5	728	0	0
M00298-1B	Control without RTI	0-5 months	Alive	9708.5	18061.5	11188.5	9201.5	0	0	0	0	0	0	0	0	0	0	0	15.5	0	340.5	0	205.5	0	0	153.5	0	0	12.5	0	59	0	0	116	0	0	344.5	9.5	0	0	0	0	0	0	0	0	0	0	0	0	1473.5	0	0	7933.5	0	389.5	0	250.5	3098.5	0	0	0	0	0	88.5	0	265	0	275.5	672	926	2846.5	4803	0	0	28.5	0	373.5	0	0
M00299-1B	Control without RTI	0-5 months	Alive	13143.5	22838	12761.5	11024	0	27.5	0	0	0	0	0	0	0	0	0	0	0	350.5	120.5	247.5	0	0	144.5	0	68.5	0	0	7.5	0	4.5	0	0	0	30.5	40	0	0	0	0	0	0	0	0	0	0	0	0	871.5	0	0	8387.5	0	206	0	0	370.5	0	0	61.5	0	0	291	0	238	0	61.5	658.5	643.5	0	0	128.5	381	683	85	766.5	0	102.5
M00176-1B	Control without RTI	0-5 months	Alive	14868.5	23884	15416	10871.5	0	142	0	49.5	0	21.5	0	0	0	297.5	50.5	6.5	58.5	526	524	358.5	0	1	379.5	91	56	22.5	31	59.5	47.5	33.5	297	0	0	385.5	349.5	3	7	0	0	53	0	0	0	33.5	26.5	40	0	2831.5	0	265.5	23196.5	0	377	65.5	330.5	482.5	41	112.5	117.5	142.5	178.5	219.5	208.5	863.5	145.5	551.5	1406.5	387.5	588.5	238.5	181.5	237.5	494	116	4024.5	9	37.5
M00212-13	Control without RTI	0-5 months	Alive	14913.5	16656	13273	10940.5	0	86	0	0	0	0	0	0	0	0	37	55.5	0	347.5	9825	696	5	0	927	167.5	0	32	0	18.5	0	77	957	0	0	47	381.5	0	0	0	0	9.5	64	0	0	0	14	3	0	4679	11.5	945	3633	0	265	0	370	2130	59.5	63	156	116	0	396	4	250.5	498.5	802	2650.5	763.5	0	205	119.5	1574.5	933	312.5	682	110	0
M00442-1B	Control without RTI	0-5 months	Alive	14664.5	13566.5	13823.5	9599.5	0	807.5	0	0	121.5	119	0	28.5	155.5	112	113.5	186	0	1312	398	1033.5	19.5	0	478	89.5	146.5	92.5	0	161	20.5	69.5	639.5	3	35.5	1249.5	461.5	0	33.5	0	0	158.5	61	0	0	111.5	223.5	134.5	34.5	3106.5	118.5	81.5	10950.5	0	640.5	928.5	385	827.5	258.5	238.5	269.5	216	630	386.5	547.5	1639.5	216.5	1376.5	1899.5	1002	286.5	266	538	274.5	617.5	533.5	2057.5	69	36.5
M00345-1B	Control without RTI	0-5 months	Alive	14246	18947.5	13630.5	10263	149.5	270	0	0	0	204	0	0	60	73.5	237	0	155	1018	718	222	0	0	381	271	168.5	190	66	291.5	58	280	336	43	399	327	111	0	0	0	0	136	88	62	0	59	68	121	41	1178	162.5	139.5	6808.5	0	792	10	261	783	155	143	124.5	112.5	157	105.5	174	376.5	147.5	1415	860	1287	2274	1050	1332	480	1024.5	553	1448	0	216
M00443-1B	Control without RTI	0-5 months	Alive	12075	19784.5	12603	11306	0	1944.5	0	0	0	0	0	0	0	299	0	31.5	907	417	91	41.5	0	0	198	87	0	25	0	0	0	0	131	0	0	42	108	0	0	0	0	0	191	0	0	0	0	0	0	1913	0	0	946	0	559.5	0	0	100.5	0	0	0	41.5	0	68	205	865	0	332	617	154	0	769	0	0	391	244	4311	0	0
M00347-1B	Control without RTI	0-5 months	Alive	12226	14423	12093	9559.5	65.5	307	0	16	0	273.5	0	31	38	130.5	118	195	110	823	160	2934	72	43	215.5	312.5	75	207	27	167	39	66	275.5	50	120	662.5	118.5	0	0	0	0	97.5	117.5	26	0	148	61	154	101.5	1669.5	282	296	9529	49.5	705	147	290	1043	23	604	42.5	183	197	277	995	531	198.5	799	1654	1405	385	685	1798	822.5	562	389	1136	30.5	962
M00414-1B	Control without RTI	0-5 months	Alive	9225.5	11297.5	10557	8398.5	0	0	0	0	0	0	0	0	0	0	0	534.5	0	287	81.5	131.5	0	0	0	0	0	0	0	0	0	0	14	0	0	213	555.5	0	0	0	0	0	6.5	0	0	0	0	0	0	1457.5	0	0	1736	0	271.5	0	53	23	0	0	0	0	1108.5	220.5	102.5	951.5	136.5	2648.5	714.5	135	52.5	12.5	0	0	495.5	17.5	767	0	0
M00649-1B	Control without RTI	0-5 months	Alive	18598	21120	19080	12422.5	0	633	82	18	56	150	109.5	97.5	129	243	278.5	64	18	1431	654	689	39	17	797	235	302.5	68	92	221	47	106.5	755	70.5	76	2753	177	0	69	0	14	148.5	125	177	0	420.5	152	185	154	3075	444	847.5	18621	0	451	221	432	6129	177	363	241	502	507	614	1148	2218	405	1558.5	2139	1037	1198	2661	1607	1273.5	1194	622	3229	74	18
M00589-13	Control without RTI	0-5 months	Alive	10763	17565	13010	9819	0	0.5	0	0	0	0	0	0	0	0	0	474	0	595.5	325	115	0	0	111	0	0	0	0	77	0	0	159	0	0	52	0	0	0	0	0	0	0	0	0	0	0	0	0	811.5	0	0	17382	0	0	0	43	134	0	0	0	0	0	447	0	3010	396	460	917.5	1887.5	3814	1880	0	0	208	482	471	0	0
M00913-1B	Control without RTI	0-5 months	Alive	13445.5	13602	14145	9716	0	633	7.5	56	0	156	22	46	147	125.5	250.5	74	273	685	177	327	0	32.5	372	62.5	107	35	15.5	113.5	111	55.5	653.5	35	468	1586	155	0	22	0	0	96.5	66	89	22.5	137	141	51.5	170	2286	420	182.5	11598	0	206	155.5	213	736	84	271	196.5	213	321	664	793	1187.5	252	275	1669	555.5	1895	504.5	2143	494	411	334.5	1204	9.5	282
M00921-1B	Control without RTI	0-5 months	Alive	26425	26964	24361.5	20979	114.5	786	137	78	88	338.5	84	232	298	804	271	921	38.5	1065.5	1333.5	616	173	40	700.5	649	607.5	390	223.5	347	139.5	315	578	228	298	5917	558	97	249	51	52.5	296	332	190.5	113	322	391	406	326	2422	524.5	135.5	19614.5	1	1188.5	1616.5	485	2132	677	512.5	972	588	898.5	472	977	1855	493	1526	1721	1608.5	924	760	597	658	1794	394	1355	636.5	446
M00926-13	Control without RTI	0-5 months	Alive	13508	18185	14104.5	10441	0	590	22.5	17	86	419.5	0	133	153	342.5	125	289	0	1494.5	671.5	478	74	87	212	267	147.5	217	360	307	248	175	360	4	126.5	5666.5	171	0	213	0	0	104	104.5	0	87.5	694	282	87	90.5	2382.5	420	313	14386	0	593	622.5	0	228	293	290	702	286	281	287	369	2428	296.5	734	1537	1316	903	584.5	741	659	598	3032	1056	0	0
M00882-1B	Control without RTI	0-5 months	Alive	12960.5	17291.5	13156.5	8894.5	38.5	1509	87	66	23.5	233	78.5	179.5	151.5	251.5	139.5	216	277.5	1107.5	697.5	663.5	91.5	57.5	756.5	270.5	269.5	299.5	121	407.5	154.5	225.5	605.5	80.5	137	740.5	1389.5	37.5	134.5	36.5	1.5	170.5	122	67	0	152	100.5	170.5	141.5	2506.5	145.5	225	11610.5	0	410.5	715.5	373.5	4006.5	286	404	375.5	265.5	326	577.5	169.5	1508	1615.5	693	2536	1089.5	246.5	3624	626	796.5	4217.5	260.5	979	116	198
M00973-1B	Control without RTI	0-5 months	Alive	17145	17558	14741	14310	151	224	66	415	30.5	103.5	0	71.5	122.5	227	108	219	61	431	1127	981	0	0	88	18	0	0	0	60.5	58	66	83	0	0	326	507	0	0	0	0	0	0	2	0	32	0	0	0	237	60.5	238	6814	0	273	220.5	230	236	125	254	206	96.5	426	86	283.5	1090.5	84	411	369.5	1241	90.5	1601	620	148	92.5	375	684	90	124
M00998-1B	Control without RTI	0-5 months	Alive	11298	14726	11561.5	8844	0	188	0	0	0	0	0	0	0	0	36	0	0	483.5	1365.5	271.5	0	0	37	18	23	29	0	56	7	0	61	0	0	12	273.5	0	0	0	0	0	0	0	0	0	9.5	0	0	914	47.5	479.5	3681.5	0	99.5	169	85	225	11	82	99.5	55	111	91.5	130	1313	80	320.5	436.5	2853.5	442	130	1082	108.5	261	128	3187.5	0	0
M01017-1B	Control without RTI	0-5 months	Alive	9963	16245	10742.5	9739	0	0	0	0	0	0	0	0	0	0	0	210.5	0	183	0	172	0	0	188	196.5	16.5	11	0	114	0	3	484	0	23	0	130.5	0	19	0	0	0	0	0	0	0	6	0	0	3237	0	0	722	0	0	0	99	133	0	0	0	45	0	187	0	801	0	119	815	6594	0	0	40	40	285.5	0	165.5	0	0
M00032-1B	Control without RTI	6-11 months	Alive	14547	22481	16081	10483.5	30	3335	198	113	28.5	152	189	77	128	231	260	126	118	2132.5	453	855.5	105	10	1013	190.5	454.5	432	88	267	109.5	221	910	134	101	492.5	372	0	153.5	11	94.5	204	152.5	122	0	162.5	384.5	204.5	135	3020	307	75	4964	0	2124	374	1113	3348	142.5	541.5	282	264	302	648	292	790.5	412	487	2203	454	713	454	419	646	1651	481.5	2313	219	222.5
M00203-1B	Control without RTI	6-11 months	Alive	11020.5	16574	11531.5	8079.5	0	593.5	75.5	17.5	2	100.5	44.5	26.5	38.5	89	96	275.5	8.5	1005	452.5	1192.5	37.5	46.5	522.5	109	215.5	149.5	71.5	234	130.5	126.5	496	185	1267	499	913.5	21.5	82	0	0	116.5	48.5	36.5	12	94.5	0	70.5	55	1561	70.5	385.5	11488.5	0	601.5	529.5	392.5	1312.5	94	160.5	279.5	119.5	175.5	428.5	213.5	475	178.5	948.5	1181.5	1040	224.5	193	938.5	539.5	783.5	271	2003	43.5	53.5
M00326-1B	Control without RTI	6-11 months	Alive	13628	15678	14264	9349	0	2350	0	0	0	0	0	0	143	0	0	573	0	652	134	2889	0	0	682	108	0	0	0	71.5	0	0	209	0	521	1098	755	0	0	0	0	0	0	0	0	0	121	0	0	1886	0	0	10776	0	251	61	118.5	1536	0	0	0	0	39.5	118	235	100	0	606	1150	1491	616	2672	0	298	242	119	1816.5	0	0
M00428-1B	Control without RTI	6-11 months	Alive	6187.5	5907.5	5610.5	3144	0	374	0	0	0	0	0	0	0	0	56	304	0	535	64	313	24.5	0	303	93	35	38	23	107	30	67.5	204	0	236	1482.5	235	0	0	0	0	0	0	0	0	0	0	0	0	1010	0	43	11606	0	381	16.5	157	819	0	71	65	38.5	0	90.5	0	425	0	449.5	645	483.5	1362	106	391	194	38	78.5	681.5	116.5	0
M00329-1B	Control without RTI	6-11 months	Alive	13014.5	21020	12915	10435	0	3427	67	485	0	248	129	212	259	84.5	189	311	546	3258.5	568	456	48	9	645	252.5	247	351	108	243	0	128.5	562	35	204	1487	757	15	0	0	82	131	229	66	0	0	286	123	71	1682.5	29	17.5	11750	62	1726	161	551.5	2639	112	273.5	200.5	131	214	273	228	801	147	985	1294	1893	950	748.5	155	739	1617.5	774	1943	223	0
M00330-1B	Control without RTI	6-11 months	Alive	13389.5	13893.5	12653.5	9063.5	134.5	926	207.5	13.5	0	209.5	82	34.5	346	122.5	195	158.5	26.5	1395	541	500.5	36.5	64.5	1010.5	218.5	176	324.5	242.5	471.5	227	203.5	954	147	187.5	1740.5	473.5	0	199.5	75.5	12.5	273.5	135	113	2	86	235.5	293.5	263.5	3426.5	255.5	238.5	13983.5	0	1517.5	385.5	298	2807.5	164.5	628.5	247.5	154.5	217.5	344.5	256.5	747.5	201	937.5	2322	4647.5	1025.5	869.5	814.5	777	427	334.5	1293.5	418.5	4.5
M00525-1B	Control without RTI	6-11 months	Alive	13253.5	18489	11985.5	8876.5	0	0	0	0	0	0	0	0	0	0	0	0	0	1651	450	560.5	0	0	236	103	97.5	81.5	0	54	0	40.5	340.5	0	0	1054	808.5	0	0	0	0	0	0	0	0	0	0	0	0	960.5	0	0	8968	0	306.5	0	294.5	7009.5	0	725.5	1	0	0	0	0	479.5	132.5	1056	734.5	587	0	8	0	657.5	374.5	512.5	1582.5	0	2.5
M00353-1B	Control without RTI	6-11 months	Alive	12260	10254.5	12094.5	7817.5	0	13444.5	0	0	35	0	0	0	0	118	0	0	0	314	143	110	2	0	384.5	3.5	74.5	34	0	76	0	18.5	318.5	0	23	284.5	45	0	0	0	0	0	0	0	0	0	0	0	0	1016	0	0	4646	0	380	0	161	1184.5	0	62	109	0	0	17	73.5	281	17	356	893	1913.5	1289.5	9339	4	273	1014	282.5	1176	53.5	0
M00545-1B	Control without RTI	6-11 months	Alive	10196.5	13642	13226	8319	359	541	221	140	407	320.5	187.5	604.5	529	307	201	300	343.5	526.5	1738	808	440	481	496.5	491	445	502	436.5	642	631	310	871	337	730	327	721	471.5	276	198	270	164	72	241	397	161	215	62	285	831	662	0	9638	106	302	741	232	1463	362.5	461	255	240.5	201	245	259.5	956	113	227	744	1147	631.5	414.5	330.5	669.5	1022	356	938	143.5	155
M00639-1B	Control without RTI	6-11 months	Alive	13181.5	21720.5	15368	11569.5	0	1130.5	0	0	0	19.5	0	149	11.5	0	0	0	0	756	473.5	504.5	0	0	879.5	0	0	31.5	0	132.5	0	110	655.5	0	0	797.5	233.5	0	0	0	0	0	94	0	0	0	0	0	21	2235.5	38	0	4453.5	0	84	561.5	186.5	1512.5	110.5	54.5	199.5	120.5	131.5	390.5	310	2842.5	105	1347.5	1799.5	4516.5	2172.5	131.5	0	186.5	99.5	892.5	2504.5	0	417.5
M00569-1B	Control without RTI	6-11 months	Alive	4681	9433	6920	3511.5	140.5	118	37	51	0	196	98	190	130.5	140.5	92	57	125	407.5	213	212	119	66.5	395	277	333	133	215	190	142	147.5	233	145.5	115.5	186	209	25	79	92	26	76.5	6	19.5	0	162	91.5	61	36.5	672	114	13.5	3881.5	0	269.5	344	108.5	576	116	303.5	114.5	72.5	125.5	106	124	238	168	292.5	510.5	376	157.5	300	206	400	464.5	272	787	61	78
M00654-1B	Control without RTI	6-11 months	Alive	14329	22570	15165.5	10998	0	588	0	0	0	0	0	0	0	0	0	0	0	844.5	120	1342	0	0	426	0	19	53	0	28	0	0	220	0	869	144	205.5	0	0	0	0	0	0	0	0	0	0	0	0	1176	0	0	4459	0	109	0	198.5	3775	0	0	0	0	0	20	0	999	0	591	527	294	68.5	0	173	0	171	1773.5	787	0	0
M00583-1B	Control without RTI	6-11 months	Alive	12374	18176	14565	10584.5	28.5	271	0	0	0	0	0	0	0	0	25.5	297.5	0	195	731	113.5	0	0	243	37.5	0	0	0	0	2	0	167	0	40.5	433.5	381.5	0	0	0	0	0	0	0	0	0	0	0	0	1288	0	0	10586.5	0	87	130	172.5	592	0	15	89	2	0	244	28	478.5	8	189	883.5	206	162	17	0	79	175.5	532	567	0	5
M00533-1B	Control without RTI	6-11 months	Alive	12789	16126	13510	9361	384.5	893	257	299	279	429	305	460	204	377	275	412	64	497	575	458.5	312	221.5	593	420.5	285	248	352	484	355	262	471.5	289	430	669	732.5	131	206	51	64	194	66.5	122.5	131	188.5	18.5	107	189.5	1417	290	313.5	16058	210	420	960	279.5	972	478.5	576	438.5	195	558.5	254	220	960	111	463.5	1184	1120.5	460	543	582	813	327	406	1292	172.5	146
M00896-1B	Control without RTI	6-11 months	Alive	4017	5775	3795	2427	0	925	0	0	0	0	0	0	0	0	26.5	0	0	251	74	294	18	0	68	54	0	0	7.5	8.5	2	0	116	0	0	143.5	127	0	0	0	0	20.5	0	2	0	0	0	104	0	837	0	0	1812	0	284.5	31	46.5	1251	33.5	5	74	30	0	20	0	279	6	105	686	473	0	37.5	25	54	333	39	264	22	0
M00902-1B	Control without RTI	6-11 months	Alive	9050.5	11748.5	8722.5	6426.5	0	0	0	0	0	0	0	0	0	0	0	0	0	453.5	1009.5	2826.5	0	0	157	0	0	0	0	64.5	0	0	43.5	0	3.5	461	126.5	0	0	0	0	0	0	0	0	0	0	0	0	910.5	0	0	1731	0	41.5	17.5	0	297.5	0	0	0	0	0	115	0	575	0	425	369	4117	7.5	893.5	0	44.5	153.5	5.5	492.5	0	0
M00804-1B	Control without RTI	6-11 months	Alive	3536.5	4206	3799	2293	0	13	0	0	0	49	0	0	0	0	3.5	0	72	1089	89	144	3.5	0	42.5	35	0	13	0	29	5.5	0	56.5	0	246	74.5	98	0	0	0	0	10	0	0	0	0	0	0	0	722	0	0	1743	0	275.5	2	53	946	0	0	0	0	0	12.5	5	289	0	360	249	406.5	66.5	151	0	125.5	362	70	315	6.5	0
M00962-1B	Control without RTI	6-11 months	Alive	10202.5	10654.5	9465.5	6995	0	1858.5	0	0	0	24	0	33.5	0	0	0	241.5	6.5	1204	435.5	2358.5	0	0	99	58.5	66	71.5	7.5	88	62.5	55	172	0	27.5	2229.5	541	0	28.5	0	0	0	30.5	0	0	0	18.5	17	115	1201.5	65.5	0	1991.5	0	324.5	446.5	127.5	462.5	259	217.5	300.5	199.5	267.5	275	773	1049.5	153.5	1031	283.5	2177.5	692.5	122	89.5	144.5	5551	278.5	1561.5	52.5	0
M00970-1B	Control without RTI	6-11 months	Alive	14037.5	21334	14194	10745	0	766.5	0	0	0	113	0	0	51.5	5	0	0	296.5	470.5	2523.5	208.5	0	0	313	78	53.5	74.5	18.5	94.5	2	10.5	365.5	0	243.5	2602.5	571.5	0	0	0	0	26	0	0	0	0	0	0	0	2771.5	0	0	6987	0	107	0	128.5	524.5	0	0	19	0	8	445.5	240.5	306.5	0	151.5	1483.5	1840.5	4.5	326.5	0	303.5	354.5	9	1000.5	0	12.5
M00074-1B	Control without RTI	12-23 months	Alive	13010	20045.5	13814	9827	525	1986	1277.5	317.5	260	486.5	529	871	1243	801	447	288	1280.5	2096	1640	2730	742	864	1421	1140	1441	1341	1127	1410.5	1212.5	1475	1440	837	1274	1379	3505.5	334	848	605	263	723.5	82.5	437	976.5	581	1368.5	463	1169.5	585	1081	462	7704	722	1404.5	1653.5	462.5	1509	880.5	985.5	981.5	657	1216	534	834	2479	860	1470	1194.5	2349	3091.5	2670	315	1345	971	973	4004	899	220
M00079-1B	Control without RTI	12-23 months	Alive	17775	23978	15909.5	11375	0	2811.5	0	0	0	49	0	20	7	33	0	0	3770.5	1033	129	2628.5	0	0	323	254	460	296	38.5	271	0	227.5	476.5	75	1901	329	135.5	0	0	0	0	46	0	0	0	0	0	42.5	0	1431	0	31.5	3994	0	1123.5	3319	315	1243	0	30	0	0	214	164	0	523	232.5	424	1105.5	642	290	82	0	807.5	764	29	1368	0	0
M00274-1B	Control without RTI	12-23 months	Alive	13322	18782	13626.5	8798	0	603.5	14	0	0	0	0	58	0	376	47	0	0	1388	660	5312	6	0	742	25	104	120	0	310.5	44	82	715	209	2367	850.5	293	0	0	0	7	0	0	0	0	0	38	0	25	2395.5	0	0	3619.5	0	485	118	272	2658	20	249	127	87	388	353.5	343.5	1490.5	101	1631	1318	718.5	525.5	71	120	267	366	1102.5	1167	0	0
M00294-1B	Control without RTI	12-23 months	Alive	13468.5	19656.5	13632	9923	0	149	0	0	0	688	0	0	0	0	0	112	0	1326.5	771	1576	0	0	626	0	0	28.5	0	129	0	0	316.5	0	0	959	110.5	0	0	0	0	0	0	0	0	0	0	0	0	2702	0	0	7375	0	431.5	274	0	3174	0	244	0	743	135.5	315	758	3036	85	2069.5	1633	1032	547	41	368	588	720	0	3812	0	0
M00100-1B	Control without RTI	12-23 months	Alive	11222	20767.5	12093	9059	0	104	0	0	0	60	4	0	0	188	51	601	35	717.5	417	4818	0	0	340	41.5	58	111	71	137	58	14	281	0	8	1420.5	110	0	15	0	0	91.5	0	0	0	23	285	0	0	1446	8	0	2436	0	414.5	0	429	1216	0	262	14	13	36.5	80	90	228	69	972	760	851.5	2160.5	301	0	186	262.5	225.5	466.5	0	0
M00162-1B	Control without RTI	12-23 months	Alive	11624	18464.5	12679	8117	221	0	0	0	0	0	0	0	0	0	0	0	0	405	610	564	0	0	500.5	0	0	0	0	28	0	0	499.5	0	421	205	200	0	0	0	0	0	0	0	0	0	0	0	0	1267	0	0	11051	0	0	0	342.5	3586	0	99	121.5	0	0	173	0	1937.5	0	896.5	991.5	1599	1646	317	0	0	177	295	948	0	0
M00311-1B	Control without RTI	12-23 months	Alive	12969.5	17704	12106	8607	0	2909	0	0	328	26	0	0	0	169	79	0	18	981	325	1393	0	0	525	116.5	164	171	0	146	5	45	203.5	0	124	182.5	169.5	0	0	0	0	36	0	0	0	0	30	0	0	1410	0	52.5	4290	0	1218	1804.5	334	853.5	0	0	92	0	132	128	29	380	0	255	906	619.5	382	0	0	489.5	412	208.5	732.5	0	0
M00436-13	Control without RTI	12-23 months	Alive	14972	21147.5	14454.5	10216	0	227	5	0	0	0	0	0	0	0	76.5	0	49.5	409.5	182	861.5	0	0	627.5	0	45.5	15.5	0	115.5	0	0	827.5	0	13.5	970.5	119.5	0	0	0	66.5	0	0	0	0	0	0	0	0	1653	0	0	9763	0	582.5	0	1075.5	3553	0	217.5	0	0	91	312	0	219.5	0	92	1634	909.5	6734.5	12.5	0	0	305.5	1620.5	7307	0	0
M00725-1B	Control without RTI	12-23 months	Alive	13838.5	22494.5	14830.5	10339	106.5	595.5	261.5	320	30.5	192.5	139.5	365.5	121.5	1912.5	645	335.5	0	1213.5	426.5	2335.5	451	204.5	1800	1102.5	2595.5	1221.5	449.5	644.5	183.5	828.5	1191.5	618.5	863.5	356.5	1169	0	248	81	744.5	493.5	866.5	472	162.5	0	344.5	573.5	371	2389	328.5	573.5	15099.5	0	2144	146	182.5	4583.5	0	998.5	750.5	1664.5	4750.5	2584	2352	5258.5	1558.5	1938	3635	637.5	905.5	2174.5	626.5	5043.5	5448.5	791.5	4402.5	400.5	167.5
M00784-1B	Control without RTI	12-23 months	Alive	8006	12632	8362	5768.5	0	77	0	0	0	0	0	0	0	0	3	13	0	780	244	180	0	0	459	0	0	0	167	82.5	0	42	467	0	0	5146.5	0	0	0	0	0	0	0	0	0	0	17	0	0	1127	0	0	6081.5	0	352	3123	387	3343.5	0	65	0	0	0	36	504	1004	0	356	821	912	208.5	6.5	0	43	81	1818	976	0	25
M00912-1B	Control without RTI	12-23 months	Alive	15189.5	18284	15042	11123.5	0	751	0	0	0	0	0	0	0	0	50	138	223	1073.5	2829	543.5	0	0	1039	64.5	1041.5	81	0	89	0	51	189	0	172.5	342.5	2114.5	0	0	0	0	0	0	0	0	0	48	0	0	1015	0	0	4492.5	0	351.5	0	257	2269	0	0	3	0	0	74	98	860	150.5	359	1037	4304.5	458.5	191	0	122	331	19	1709	0	40.5
M00851-1B	Control without RTI	12-23 months	Alive	12045	17840	11556	8313	271.5	204	0	0	0	0	0	0	0	0	3	1491	119	585	1125	753	0	0	591	0	110.5	69	85.5	77	0	0	351	0	0	150	666	0	0	0	0	0	0	0	0	0	0	0	0	1447	0	0	7175	0	49	0	410	4161	0	83.5	0	28	154	119	234	1007	24.5	192.5	935.5	490	3	0	0	169	368.5	0	148	0	0
M00862-1B	Control without RTI	12-23 months	Alive	14073	14956	13321	10145	0	2963.5	11	0	0	50.5	0	0	0	168	296	39	0	1769	689	906	0	0	501	0	32	114	32	198	35	229	421	0	92.5	1717	714.5	0	0	0	0	151	0	0	0	0	11	41	68	1413	71	37	22324	0	527	117.5	0	1476	0	227	45.5	68.5	209	0	186	1140.5	208	1385	1414	1516	858.5	5240.5	0	550	1083.5	864	1588.5	53.5	155.5
M00960-1B	Control without RTI	12-23 months	Alive	10602.5	13364.5	11051.5	7847.5	0	1618	0	0	0	16.5	5.5	0	0	0	23.5	138.5	0	1467.5	4212.5	419.5	0	0	394	0	0	66	4.5	61.5	15.5	53.5	360.5	0	75.5	977.5	450.5	0	0	0	0	0	119	0	0	0	0	0	0	1499.5	17.5	6.5	22465.5	0	265.5	1945.5	35	3566.5	0	209.5	57.5	69	32.5	245.5	86.5	1450.5	0	1156	1749.5	4515	320.5	1522.5	360.5	230.5	4061.5	498.5	2895.5	0	0
M01067-1B	Control without RTI	12-23 months	Alive	13538	16838	14346	10029	0	10656	0	0	0	0	0	202	0	0	22	0	0	253.5	1591.5	999	0	0	941	72.5	116	315	0	95	0	7	229	0	0	394.5	1261	0	0	0	0	0	0	0	0	0	0	0	0	2970.5	0	0	8256.5	0	462	0	258	1622	0	0	2	0	73	272	205	1611	0	1627	909	1841	2970	34	238	981	243	49	943	0	0
M01125-1B	Control without RTI	12-23 months	Alive	10042	17231	12085	7673	0	614	0	0	0	0	0	0	0	0	0	47	279	575	1894	366.5	0	0	261	0	0	0	0	25.5	0	0	233	0	0	9591.5	115	0	0	0	0	0	0	0	0	0	0	0	0	1311	0	0	7484.5	0	0	0	226	1295.5	0	0	0	0	0	77.5	384	1790	0	828	929	1230	289	520	0	0	160.5	216	1770	0	0
M00994-13	Control without RTI	12-23 months	Alive	11581.5	16909.5	11171	8537	103.5	15.5	0	0	0	77	0	0	102.5	0	44	84.5	98.5	3209.5	342.5	477.5	0	0	466.5	43.5	0	100.5	0	102.5	0	35.5	223	0	0	706.5	97.5	0	66.5	0	0	9.5	0	0	0	0	181.5	0	0	2063.5	0	0	11480.5	0	147.5	208.5	243.5	1957.5	0	81.5	318.5	159.5	111	180.5	133.5	1932	179.5	1318.5	1021	1159.5	3060.5	357.5	0	142.5	336.5	435.5	2592.5	0	0
M01283-1B	Control without RTI	12-23 months	Alive	9758	13674	10169	6428	0	0	0	0	0	0	0	0	0	0	0	0	0	319.5	33	73	0	0	21	10	0	0	0	35.5	0	0	188	0	545.5	156	346.5	0	0	0	0	0	0	0	0	0	0	0	0	614.5	0	0	2423	0	0	0	116	718	0	0	0	0	4	47.5	0	683	0	237.5	195.5	452.5	83	716	0	0	0	0	356.5	0	0
M01000-1B	Control without RTI	12-23 months	Alive	8244	10253	8734	6251	0	294	0	0	0	0	0	0	0	0	45	143.5	434.5	193.5	201.5	86	5	0	492	0	0	0	0	25	0	44	388.5	0	0	503.5	42	0	0	0	0	0	0	0	0	0	0	0	0	2205.5	0	0	8351.5	0	266.5	0	588	1560	0	28	35	0	0	0	99.5	751	0	891	779	1020	244	1079.5	0	164	23	348	317.5	0	0
M00508-1B	Control without RTI	24-59 months	Alive	7757	9978	8187	5159	0	248	9	0	0	854.5	0	0	0	10	40	74	323	1129	189.5	266.5	14	0	576	54	19.5	99.5	28	125	15	33	601	0	138.5	539	183.5	0	3	0	28	18.5	50.5	0	0	0	0	22	0	1403.5	0	0	5517	0	642	133.5	258	2281	0	108.5	128	0	39	42	0	585	30	850	1044.5	4677	412	226.5	0	297	269	508	1034	0	0
M00352-1B	Control without RTI	24-59 months	Alive	8101	14807	8646.5	6718	0	0	0	0	0	0	0	0	0	0	0	0	1554	185.5	0	667	0	0	279	0	0	0	0	0	0	0	200	0	0	238	0	0	0	0	0	0	0	0	0	0	0	0	0	1468	0	0	3129.5	0	135	0	41	3038	117.5	0	0	0	0	91.5	21	608	0	324.5	834.5	484.5	0	407	0	0	30	0	740	0	0
M00527-1B	Control without RTI	24-59 months	Alive	9738	15105.5	9348	7345.5	0	6288	0	0	0	47	0	0	0	3395	0	0	0	1221.5	0	252.5	0	0	311	0	0	44.5	0	15	0	0	3708	0	0	85	102	0	0	0	0	0	0	0	0	0	0	0	0	963	0	0	2801	0	587	0	97	606.5	0	0	0	0	0	0	328	718.5	23.5	1109	541	1696.5	0	43	0	0	509	0	159	0	0
M00558-13	Control without RTI	24-59 months	Alive	11514	16366	12390	8668	0	568	0	0	0	0	0	0	259.5	0	0	0	0	445	336	236.5	0	0	845	0	0	0	0	45	0	0	455	0	0	438	200	0	0	0	0	0	294	0	0	0	0	0	0	2079	0	0	14153	0	0	0	392	3673	0	6	0	0	64	59.5	89	1775	0	603	1338.5	1339	357.5	177	0	135	182.5	0	1037	0	0
M00570-1B	Control without RTI	24-59 months	Alive	4108.5	4668	3837.5	3866.5	0	52.5	0	0	0	0	0	0	0	0	0	0	0	142.5	21	0	0	0	260	6.5	9.5	21.5	12	20.5	5.5	5.5	118	0	0	413.5	349.5	0	0	0	0	0	0	0	0	0	0	0	0	274.5	0	0	1864.5	0	245.5	0	46.5	651.5	0	27	55	0	0	0	0	878.5	0	647.5	531.5	704.5	1594.5	0	0	14	853.5	15.5	1925.5	0	0
M00688-1B	Control without RTI	24-59 months	Alive	15086	24389	16948	12855	0	7784.5	12	0	0	33	0	0	0	0	0	0	0	600.5	455.5	360.5	0	0	375.5	0	13.5	136.5	0	43.5	0	0	402.5	0	698	194	754	0	0	0	0	0	0	0	0	0	0	0	0	1999	0	0	4077	0	113	0	16	652	0	0	54	0	22	213	287	1310	0	549	990	1108	631	77.5	0	129	2041	93	386	0	0
M00690-1B	Control without RTI	24-59 months	Alive	13280.5	22321	14218.5	13107.5	0	0	0	0	0	0	0	585	0	0	0	0	0	503.5	578	0	0	0	771	0	0	0	0	0	0	0	403.5	0	0	99.5	0	0	0	0	0	0	127.5	0	0	0	0	0	0	3256.5	0	0	4636.5	0	0	200	387.5	3751.5	0	0	0	0	0	72.5	91.5	1053.5	0	286.5	1399.5	280	1174.5	0	0	785.5	910.5	20	834	0	0
M00637-1B	Control without RTI	24-59 months	Alive	9860	15285	11152	8047.5	0	0	0	0	0	19	29.5	205	0	1758	0	46.5	601	541	197	321	29	0	720.5	131.5	0	116.5	58	254	141	101.5	726	0	147	190.5	0	0	0	0	0	18	0	0	0	10	90	0	227	2297	59	0	5373	0	102	343	9	5304	125	0	15.5	0	291.5	101	109	4310	0	996	1519.5	1043	749	305	0	123.5	0	83.5	2072	0	0
M00638-1B	Control without RTI	24-59 months	Alive	6893.5	11748	7399	5979	0	16.5	0	0	0	0	0	0	0	0	19	43	0	376.5	119.5	81.5	0	0	490	0	7.5	2	0	50	22	23	468	0	0	671	53.5	0	0	0	7.5	0	0	0	0	0	0	0	0	1924	0	0	2549	0	186	71	249	1591.5	0	95	125	23.5	53	159.5	108	1102	67	769	794	857	286	830	0	207	173	0	248.5	0	0
M00646-1B	Control without RTI	24-59 months	Alive	14665.5	21675.5	15507	11204	0	948.5	0	0	0	139.5	0	0	0	239.5	0	0	477.5	4599	1723.5	189.5	0	0	706.5	260.5	367	216.5	99.5	186.5	0	126.5	292.5	0	493	2685.5	281.5	0	29.5	0	0	242.5	61.5	0	0	0	205.5	113.5	5.5	1412.5	175.5	32.5	8123	0	958	144.5	272.5	1096	0	0	167	82.5	60	300.5	264.5	1101.5	345.5	888.5	1233.5	1139	246.5	461.5	0	344.5	489.5	502.5	1557.5	0	0
M00735-1B	Control without RTI	24-59 months	Alive	8580.5	17117	9313	7464.5	0	0	0	0	0	124	30	0	0	0	0	0	0	289	153	624	84	0	423	29	87	162.5	83.5	363	165	87.5	455	0	53	96	136	0	0	0	0	0	0	0	0	0	125	0	0	2484	38.5	0	2770	0	439	157	200	1064	0	108.5	0	0	0	0	0	1149.5	0	147	853.5	359	64.5	1941	0	1	0.5	0	284	0	0
M00846-1B	Control without RTI	24-59 months	Alive	2241	4400	2636.5	1881.5	0	0	0	0	0	0	0	40	0	0	0	0	687	80	26	43.5	0	0	18	0	0	0	0	1	0	0	41	0	0	38	0	0	0	0	0	0	0	0	0	0	0	0	0	567	0	0	810	0	29	0	0	108	0	0	63.5	0	0	52	0	502	0	77	544.5	73	29	0	0	0	0	0	44	0	0
M00931-1B	Control without RTI	24-59 months	Alive	10991.5	17731	11797	9135.5	0	0	0	0	0	0	0	0	0	0	0	0	0	343.5	57.5	171.5	0	0	444.5	0	103.5	44.5	0	59.5	0	14.5	290.5	0	0	135	538.5	0	0	0	0	0	0	0	0	0	0	0	0	1211	0	0	2220.5	0	10.5	0	402.5	2017.5	0	399.5	0	0	0	40.5	0	1044	0	108.5	1920.5	296	769.5	0	0	0	70	0	1033.5	0	0
M01090-1B	Control without RTI	24-59 months	Alive	5903	10949	7012	5402	0	236.5	0	0	0	0	0	0	0	0	0	0	60	721	63.5	265	0	0	0	31	0	0	0	1	0	0	0	0	0	2401	0	0	0	0	0	0	0	0	0	0	0	0	0	304	0	0	1380.5	0	0	0	0	500.5	0	0	0	144	0	0	32	1452.5	0	734	47	1658	1861.5	99	0	927	0	0	1494	0	0
M01321-1B	Control without RTI	24-59 months	Alive	9474	15402	9406	7496	0	205	0	0	0	38	0	0	0	0	0	0	905	584	566	717	0	0	653	0	0	6	36	70	0	29	176.5	0	0	1814	77	0	0	0	0	0	272	0	0	0	0	0	0	1405	0	0	3621	0	0	189	59	846	0	213	113	1	0	73	80	1114	0	852	805	816	515	4352	0	194.5	0	144	1176	0	0
M01376-1B	Control without RTI	24-59 months	Alive	7957.5	13383.5	8899	7267.5	0	2376.5	0	0	0	0	0	0	0	0	0	0	0	288.5	163.5	161.5	0	0	212	0	0	0	0	0	0	0	506	0	0	178.5	0	0	0	0	0	0	0	0	0	0	0	0	0	644	0	0	9988.5	0	0	0	472.5	2131.5	0	0	0	0	0	94.5	38.5	3647.5	0	259	643	16285.5	1553.5	521.5	0	0	140.5	134	372.5	0	0
M01435-1B	Control without RTI	24-59 months	Alive	7857	10896.5	8131.5	5377	0	0	0	0	0	0	0	0	0	0	0	0	0	393.5	69	483.5	0	0	311.5	3.5	0	23.5	0	86.5	0	0	318.5	0	0	78	126.5	0	0	0	0	0	0	0	0	0	0	0	0	1477.5	0	0	1453	0	0	0	72.5	1445.5	0	0	0	0	0	0	0	240.5	0	387	674.5	1657	145.5	395.5	0	556.5	302.5	75	681.5	0	0
M01050-1B	Control without RTI	24-59 months	Alive	8831	13039	9320.5	6624.5	0	1017	0	0	0	0	0	0	0	0	14	0	192	449.5	106	181	0	0	710	0	129	0	0	75	0	57	689	0	0	199	56	0	0	0	0	0	0	0	0	0	0	0	0	2674	0	0	2288	0	112	0	366.5	2182	0	1050	0	0	0	233.5	241	837	6	267.5	2463.5	560	1137.5	250	0	229	3139	0	5915	0	0
M01624-1B	Control without RTI	24-59 months	Alive	9804	10866.5	9717	5558	0	0	0	0	0	0	0	49	0	0	0	0	0	329	2	187	0	0	428	0	0	0	0	52.5	0	0	426	0	0	295	0	0	0	0	0	0	0	0	0	0	0	0	0	1157	0	0	1615	0	12.5	0	263	2630	0	36.5	0	0	175	24	0	7726	0	613	737.5	11831	278	0	0	82	9	254	876	0	0
M00033-1B	Control with RTI	0-5 months	Alive	20161.5	21950	16665	11401	130	2956	247.5	133	132	557	148	340	279	8083	218.5	262	499	1143	866	1039	274	102	1243	327	568	453	259	606	220.5	782	718	180	370	466	1117	24	296.5	124.5	40	387	168	159	229	235	560	295	405	2796.5	623	538	21388	275	1025	457	527.5	2229	292	472	473.5	177.5	118	481	2927	517	331	588.5	2097	1080.5	334.5	502	759	706	1106	306	3820.5	104.5	16.5
M00395-13	Control with RTI	0-5 months	Alive	13560.5	19634.5	14303	10198	0	228	0	0	0	65.5	0	92.5	15	28.5	53.5	469.5	192.5	941.5	437.5	520.5	76.5	0	287.5	357.5	84.5	126.5	40.5	175.5	66.5	150.5	307.5	36	684.5	644.5	431.5	0	148.5	0	0	92.5	78.5	53.5	0	133.5	176.5	108.5	51.5	1650.5	85.5	250.5	10327.5	0	474.5	129.5	233.5	627	0	810.5	182.5	260	221.5	314.5	160.5	640.5	319.5	883.5	1445.5	1675.5	227	2038.5	387.5	486	624	282.5	1344.5	639.5	93.5
M00472-1B	Control with RTI	0-5 months	Alive	10206	13620.5	9924	6725	0	1609	0	0	0	0	0	0	0	0	0	0	0	221	2000	36	0	0	171	0	0	0	0	0	0	1898	64.5	0	0	144	0	0	0	0	0	0	0	0	0	0	0	0	0	1294.5	0	0	5241	0	745	0	0	338.5	0	0	0	0	0	22	0	748	154	293	894	635	348	0	46	197	1.5	0	966	0	0
M00359-1B	Control with RTI	0-5 months	Alive	10419	11049	11311	7126	0	1194	0	0	0	0	34	0	0	0	67	0	64	1654	218	125	9.5	0	261	94	28	1.5	5	15	0	5.5	173.5	11	0	486	475	0.5	0	0	0	15	0	0	0	67.5	11.5	0	0	1349	0	0	2041.5	0	350.5	129	232.5	904	1821	7744.5	121.5	84	38	361	91.5	194	328.5	852.5	1239.5	350	305	747	100	119	1182.5	316	1381	0	10.5
M00809-1B	Control with RTI	0-5 months	Alive	15119.5	19603.5	16010.5	10420.5	33.5	593	3.5	0	0	84.5	20.5	0	0	72.5	58.5	171.5	186.5	616.5	1529.5	291.5	0	0	333	35.5	15.5	23.5	15	85.5	23.5	35	464.5	14.5	70.5	2206.5	520.5	0	39.5	0	0	20	0	24.5	0	20.5	13.5	58.5	0	2586.5	32.5	46.5	12754	0	251.5	231.5	387.5	2470.5	221.5	140	239.5	91.5	178.5	503.5	134.5	1265.5	97.5	403	1338	1625.5	340.5	455	297.5	683	1374.5	266.5	1197.5	143.5	24
M00924-1B	Control with RTI	0-5 months	Alive	13199	15838	13748.5	10585	0	2431.5	0	0	0	0	0	0	0	0	0	0	0	1538	208.5	232	0	0	82	0	0	0	0	0	2497	0	71	0	0	124	1057	0	0	0	0	0	0	0	0	0	0	0	0	1757	0	0	7924	0	0	0	0	380.5	0	0	0	0	0	292	0	585	0	133.5	878	407	0	296	0	0	99	0	427.5	0	0
M00869-1B	Control with RTI	0-5 months	Alive	13724.5	16439	13541	10451	0	147.5	0	0	0	44	0	0	0	9	23	0	43.5	401	410	108	0	0	186.5	57	0	39	0	52.5	0	42.5	176	0	0	647	137	0	24	0	0	14	0	0	0	9.5	28.5	30	0	1491	0	174	13043	0	307	135	262.5	354	84	83	176	132.5	178	197	235	1209.5	1724	1199	993	2425	0	127.5	141	713	351.5	103	1321	107	0
M00976-1B	Control with RTI	0-5 months	Alive	13186	12680.5	12025.5	8594	161.5	686.5	214.5	261	83	258	157.5	386	263	231	250	191	61.5	1249	1783	706	245	112	1065.5	264	251	284	212.5	336.5	199.5	209	712.5	128	217	794.5	170	63.5	179.5	61	104.5	233	164	139	55	141	245.5	477	240	2680	294	217	15941.5	105	456	563	618	1722	387.5	502.5	467	295	372.5	474	296	2228	325	1074.5	1649	1195	1169.5	573	1345	571.5	931	391.5	1172	270.5	77
M00993-1B	Control with RTI	0-5 months	Alive	12609	21127	13631	12454.5	0	0	0	0	0	0	0	0	0	0	0	129.5	0	716	109	656	0	0	813	749	52.5	284	0	27	0	0	99	0	0	524.5	1952	0	0	0	0	0	0	0	0	0	0	0	0	2302	0	0	261	0	0	0	0	277	0	0	0	123	0	321	78	614	0	1081.5	524.5	524	177	88	0	127.5	94.5	89	9234	0	0
M01486-1B	Control with RTI	0-5 months	Alive	17325.5	20112	17394.5	13666.5	26.5	1219	254.5	33.5	0	347	0	249	264.5	433.5	149.5	597.5	0	2044.5	1079.5	4757.5	0	0	614.5	198.5	166	376.5	123.5	522.5	111.5	386.5	373	73.5	232.5	6624.5	413.5	0	348.5	0	0	415.5	126.5	109	0	252.5	47.5	395.5	166.5	1525	305	188	12861.5	0	776	1614.5	33.5	1597	895	434.5	894.5	688.5	726.5	126.5	736.5	1914.5	378.5	2272.5	929.5	1784.5	4344	815	295.5	962.5	1399	979	2826.5	0	0
M01046-1B	Control with RTI	0-5 months	Alive	15732	21272.5	16663.5	12539	0	1621	0	0	0	34	0	65	0	0	0	716	10	845	1819	4779	0	0	633.5	53	53	382.5	0	160.5	0	172	605	0	0	545	309.5	0	47.5	0	0	96	29	0	0	7	0	0	0	2897	0	0	13842.5	0	163	516	338	2850.5	154	211	149	0	106	176.5	698.5	1152	296	1313.5	1824	1286	461.5	519	144	303	679	349.5	1198	95	0
M01560-1B	Control with RTI	0-5 months	Alive	10182	15114.5	10681	7861	0	89	0	0	0	0	0	0	0	0	44	595	54	383	291.5	179.5	16	0	185	65	49.5	0	0	115	0	88	13	21	1365	425	731	0	0	0	0	0	0	0	0	0	12	0	0	1174	0	0	18016	0	274.5	0	0	281	0	0	880	0	0	212	100	450.5	268	462.5	704	1122	1039.5	25	131.5	125	282	699	1883.5	68	164
M01134-1B	Control with RTI	0-5 months	Alive	14011.5	20239	14058	10923	110	998	241.5	134.5	149	476.5	95	342.5	302	790	402	559.5	282	1052	1125.5	401	184.5	112	428	540	489	465	212	298	290	222	328	289	263.5	314	2338.5	0	148.5	0	0	364.5	379	180	138.5	178	465.5	373	392	1268.5	809	1005	7008	5	925	475.5	352	545.5	189.5	402	363	357.5	539	399	698	1266	306	642.5	1384	1122	786	712	2507	953	2521	478.5	1907	61	23
M01630-1B	Control with RTI	0-5 months	Alive	14579.5	22548.5	14773	13408.5	0	0	0	0	0	0	0	0	0	620.5	0	0	0	227.5	148.5	1459	0	0	556.5	0	47	0	0	26	0	0	472.5	0	0	10394	67	0	0	0	0	0	0	0	0	0	0	0	0	3037.5	0	0	6929.5	0	200	0	169.5	722.5	0	0	0	0	31.5	542.5	0	972.5	0	0	1254	283	0	0	0	0	303.5	0	530.5	0	0
M01651-1B	Control with RTI	0-5 months	Alive	11994	16866.5	12889	8931	0	439	0	9	0	28	0	0	0	0	47	429	0	660	299.5	550	16	4	266	27	74	47	13.5	116	73	44	438.5	0	73.5	231	314	0	0	0	0	7	0	0	0	20	0	24	27	2449.5	43.5	17	4247	4	217	183	252	580	114.5	189	239.5	78	100	390	7574	881.5	76	270	1003.5	591	347	223	695	498	513.5	1401	840	58	0
M01657-1B	Control with RTI	0-5 months	Alive	12618.5	16512	13342.5	10005	0	109	0	280.5	0	0	0	0	0	0	37	0	3	567	1078	2444.5	51	0	317.5	323	0	12	23	141	87.5	42	497	0	0	147	477	0	0	0	0	0	25	28	0	30	22	4	10.5	2314	73	75	8553.5	0	289	239.5	140	770	0	62	99.5	56.5	95	341	127	1214	142	597	1483	446	25.5	305	1251	180	633	219.5	574.5	172	0
M01786-1B	Control with RTI	0-5 months	Alive	14060	17780	14265	11010	0	1983	34	0	0	13	0	58.5	0	60	55.5	46	14.5	858	293	259.5	0	0	348.5	266	36	108.5	11.5	145.5	18	47	676	0	52	596	1786	0	90	0	0	57	46	0	0	60.5	26	73.5	0	2477	127	142.5	6685	0	233.5	723	210	820	430	180	331	274	224	231	1469	1081	168.5	734.5	1184.5	464	28	757	324.5	257	749	335.5	746.5	45	171
M01816-1B	Control with RTI	0-5 months	Alive	10276.5	16253.5	9579	8405	0	0	0	0	0	0	0	0	0	0	0	655	0	298.5	488	44	0	0	41	0	0	0	0	15	0	0	107	0	0	158.5	0	0	0	0	0	0	0	0	0	0	0	0	0	2237.5	0	0	2867	0	0	0	28	782	0	0	0	0	0	0	0	766	0	164.5	491	430	23	591	0	0	151.5	83	953	5	0
M01449-1B	Control with RTI	0-5 months	Alive	10641	16347	11811	10231	0	0	0	0	0	0	0	0	0	0	0	0	0	157	105	207.5	9	0	344	2	0	12.5	0	17	0	16	173	0	0	4904.5	715.5	0	0	0	0	0	113.5	0	0	0	0	0	0	2177.5	0	0	7422	0	89.5	20.5	126	586.5	0	0	0	6.5	0	8	4	570.5	1	175.5	1379.5	340	0	1126.5	0	71	81	0	210	0	970.5
M01820-1B	Control with RTI	0-5 months	Alive	11276	19667	12319	10081	0	79	0	0	0	0	0	142	0	0	0	0	0	170	672.5	225	0	0	268	0	0	0	0	14	0	0	126	0	0	7	0	0	0	0	0	0	0	0	0	61	0	0	0	1131	0	0	9792.5	0	0	0	113	696	0	0	0	0	0	110	0	545	0	18	780.5	264	7	457	0	0	126	0	395	1	0
M00001-1B	Control with RTI	6-11 months	Alive	15321	23107	14078	11772	8	580	0	11.5	3	34	0	28	36	72	62.5	115.5	108	1407.5	264.5	1104	39	8	300.5	73	119	104	48	229	10	168	210	0	0	491	667.5	0	2.5	0	0	52.5	0	14.5	0	17	0	104	9	860	64	115	9273	0	567	594	265	3212	148	154	407	143.5	216	413	778	807.5	253	1108.5	1045.5	1690	457	156.5	370	1706	521	184	1573.5	77	11
M00054-1B	Control with RTI	6-11 months	Alive	13276	19005.5	13914	9296.5	0	620	58	1492.5	0	1101	28	0	44	81.5	43	221	2327	2021	67	200	0	0	324.5	212.5	155	223	68	118	70	91	327	0	81	728.5	408	0	0	0	0	0	0	0	0	0	0	0	0	1013	6	28.5	4657.5	0	639.5	234	258.5	2672	0	17	163	92	245	534	188	682	82	773.5	1338	1264	4202.5	312	0	402	398	248	2772	0	0
M00202-1B	Control with RTI	6-11 months	Alive	11600	19385	11005	8051.5	0	475	0	0	0	36	0	0	0	11	39.5	62	0	385	289	82.5	0	0	97	142	39	113.5	12	66	17	43	28	0	13.5	678	199.5	0	0	0	0	0	15.5	0	0	0	0	38.5	0	1105.5	24	21.5	2261	0	647.5	0	137	182	0	15	0	0	7.5	21.5	24	289	402	533.5	472	617	905	673	483	134	279.5	122	809	0	0
M00225-13	Control with RTI	6-11 months	Alive	19762	20163	13453	7661.5	200	3333.5	423.5	230	156.5	542.5	99.5	479.5	283.5	702	493	431	112	2805	1022.5	3564.5	251	136.5	614	517	612	886	735	766.5	412	604	715	316	590	1184	685.5	80	270	111	176	1014.5	811	376	120.5	204	410	933	443.5	2125	878	930	5286	128	5367	1282	403.5	2306.5	504	633	606	455	1129	386.5	1028.5	893	790	1559	926	6365	2304	1094.5	886	976	2132.5	812.5	2947	748	828
M00116-1B	Control with RTI	6-11 months	Alive	15275	19706	16051	10181	0	381.5	24	33	8	76.5	0	0	34	71	357	135.5	2160.5	796	438.5	322	0	0	360	123	74.5	120	44.5	100	48.5	153.5	150	15	8	1313	2323	3	31	0	0	93	65	20	0	104.5	162	82.5	83.5	1191.5	53.5	78.5	11155	0	1430	458	236	932	64	119	180	63.5	260	166	352	723	134.5	1003	720	914	1274	380	137	1532	441	434	2223.5	42.5	2
M00230-1B	Control with RTI	6-11 months	Alive	15864	18207	14234	10263.5	287	877.5	262	367	157.5	2943	270	345	290	448	362	295	38.5	1626	367.5	2220	429	289	481	450	456.5	548	500	534	297.5	472	519	369	644	755	3221	146	136	186	72	477	298.5	151.5	210	265	215	323.5	279	1877	476	243	3732	210	1904	478.5	247	2005	241.5	480.5	490.5	217	233	204	279	702	405	756	790	1880	1413	1539	329	1075	1255	612	2215	240	199
M00396-1B	Control with RTI	6-11 months	Alive	12370	13905	11797	7708	0	0	0	0	0	0	0	0	0	0	0	0	0	716	45	161	0	0	495	0	357	0	0	68.5	0	0	400	0	713.5	1396.5	48	0	0	0	0	0	0	0	0	0	0	0	0	1066	0	0	8688	0	153.5	0	45	1233	0	0	0	128.5	21	5	203	155	0	1804	1284.5	1601	355	0	0	5068	81.5	0	973.5	0	0
M00286-1B	Control with RTI	6-11 months	Alive	10855	6477	10031	7316	37	1064	136.5	72.5	15	157	43	29	0	182.5	235	0	195	728	202	1084.5	158	48.5	408	168	89	207	205	297	173	299	291	66	378	342.5	1053	89.5	264.5	0	0	314	178	6	0	87	273.5	234	109	1576	317	266	5091	0	3905.5	2386	25	576	204	206	180	13	62	281.5	190	898	95.5	170	474	810	326	148	290	758	560.5	238	2177	152.5	28.5
M00485-1B	Control with RTI	6-11 months	Alive	10547.5	11376.5	10015	6258	373	1519	483	10.5	1488	716	205	384	179	871	354	437	850	1134	265.5	963	331	356.5	1054	782	966	1379	736.5	880	476	1776.5	859	553	639	594.5	2966	41	429.5	324	179	1001	652.5	179.5	365	347	819	784.5	736.5	1806.5	924	666	7371	145	4810.5	694	156	1186.5	178.5	609	1120	19	494.5	207	1343	129	407.5	591	774	383	698	801	692	1265	3096	967.5	3196	158	0
M00529-1B	Control with RTI	6-11 months	Alive	10478	15152	10524	7652	228	486.5	251.5	99	122	291	168.5	357.5	213	213	244	395	346	1158	448	636	306	306	1066	356	373.5	501	392	760	475.5	483	748.5	289	445	1808	217	106	255	209	92	298	347	318	171.5	250.5	398	241	229.5	2271	682	147	11121	27	978	683.5	196.5	2660	195.5	393.5	394	260	222	546	284	581	213.5	1068	1194	1777	428	432	1421.5	676	787	3242.5	1070.5	92	1
M00576-1B	Control with RTI	6-11 months	Alive	3253.5	9046	4095	2519	0	468	0	0	441	1	0	0	0	0	0	399	0	518	1448	481	0	0	220	0	184.5	0	6.5	77	0	7	236.5	0	99	842	1186	0	0	0	0	1.5	0	0	0	248.5	0	0	22.5	1401	0	0	1023	0	492.5	197.5	19	394	302.5	0	21	87	160	451	1052	4030	1464	1224	358.5	2618	1149	7821	56.5	306	614	2433	3931	38	0
M00775-1B	Control with RTI	6-11 months	Alive	15027	22530	15427	11396	85	437.5	66	120	41	112	102.5	60	69	155	232	67.5	119	598	218	421	43	39	482	90.5	127	97	40	157	78	111	1007	45.5	32	340	526	42.5	38	0	101	85	72.5	46.5	0	93	23	60.5	171	3898	123	219	24410	40.5	484.5	338	645.5	3068	179	362	296	165	170.5	495	656	945.5	288	940	1517.5	2852	286.5	984	794	326.5	511	215	896.5	121	81
M00817-13	Control with RTI	6-11 months	Alive	13410.5	23399	14391.5	10137	15	1330.5	0	0	0	24	0	0	0	0	0	0	0	1187	1452.5	3740	0	0	860	103	216.5	182	5	268	52	81	580.5	0	0	1297.5	652	0	57	0	0	0	0	0	0	0	0	0	0	4461.5	5.5	0	9287.5	0	235.5	158.5	138.5	2167	0	120	154	294.5	284	236	809	2402	459	1186.5	1355	3347	1967	9908	6	1184	4690.5	3185	2722.5	0	1029
M00946-1B	Control with RTI	6-11 months	Alive	13484.5	16307.5	13491.5	9848.5	0	330.5	31.5	0	39	91.5	9.5	55.5	61.5	37	42.5	91.5	2788.5	658	551.5	420.5	23.5	29.5	471	102	40	55.5	34.5	120.5	41	36.5	316	23.5	80.5	511.5	146.5	0	29.5	11.5	0	76.5	7.5	22.5	0	13.5	88.5	40.5	29.5	2313.5	110.5	0	11359.5	0	106.5	164.5	198	718	106.5	106.5	178.5	200.5	376.5	365.5	118.5	1837.5	106.5	695.5	1297.5	805.5	89.5	606.5	376.5	7312.5	399.5	1186.5	2191.5	135.5	0
M00838-13	Control with RTI	6-11 months	Alive	13832	20534	14298	9901	7	1024	47	9.5	43	155.5	60	1335	131	420	119.5	445	98.5	1951	8573	2350.5	127	23	1432.5	678.5	328	499	236	549	229	186	957	67	214	1382	4131	0	62	0	0	167.5	41	63	0	1032.5	152	70	97	2767	265	191.5	12107	0	774	529	538	3880	54	455.5	123	1282.5	859.5	494.5	2151	5417	2288	4383	2475	4126	644	6218	859	5182	854.5	3474	6418.5	135	150
M00954-1B	Control with RTI	6-11 months	Alive	17570.5	14993.5	15727.5	11934.5	48.5	776.5	88.5	50.5	0	646.5	62.5	166	237	282	212.5	349.5	3.5	1282	550.5	434.5	97.5	0	434.5	252	222.5	276.5	223.5	291	217.5	342	704.5	130.5	544.5	730.5	517.5	10.5	156.5	0	86.5	312.5	251	101.5	0	119	380	279.5	232	2387.5	353.5	341.5	13156.5	0	784.5	904	463.5	3321.5	404.5	418	366	306.5	414.5	247	472.5	1368	470.5	695.5	1196.5	1048	424	301.5	231	856	1585.5	719.5	2159.5	128.5	182.5
M00863-1B	Control with RTI	6-11 months	Alive	17419	21593	15860	11975.5	83	702	363	181	476	464.5	112	450	440.5	419	128	562.5	0	995	694	658.5	299	355	978	320.5	328	829.5	400	915.5	553	672.5	854	495.5	1244	604	574.5	133	613.5	231.5	68	356.5	177	327	506	378	339.5	239	739	1763	747	176	12742	59	336.5	1278	454	647	549	653	581	168	465	182.5	632	2154.5	296.5	506.5	1184	828	1401	919.5	901	909.5	349.5	298	2510	504	0
M00958-1B	Control with RTI	6-11 months	Alive	17458	20416	16930	13011	19	3314	0	174	0	104	90	5.5	0	81	60.5	114	0	621.5	317.5	415	125	41	595	168	118	183	124	172	132	155	428.5	38	86	893.5	667	0	0	0	0	74.5	75	0	0	0	30	78	52	2053	82	104	18077	0	2231	249	303	897	23	132	140	76	150.5	593	195	1278	289	1921	1351	1742	358	405.5	143	722	773	215	1098	259	34
M00887-1B	Control with RTI	6-11 months	Alive	8794.5	12740.5	9217	6546.5	0	367	0	0	0	0	0	0	0	0	74	0	0	600	1255.5	666	0	0	48.5	53	20.5	425	59	123	99	0	97	0	0	422	1579.5	0	0	0	0	0	0	46	0	0	0	0	0	672	0	0	3673	0	112	0	0	467.5	0	0	67	89	106.5	0	672	302	0	452	228	515	1460.5	64	1624	444	155	208.5	829	274	0
M00145-1B	Control with RTI	12-23 months	Alive	14430	19559.5	14703.5	9942.5	0	2072	0	393	0	24	0	0	31	0	0	91.5	0	1363	403.5	265	0	0	694	0	87	81.5	0	104	0	65.5	327	0	0	111.5	146.5	0	0	0	0	60.5	0	0	0	0	0	16	0	1329	48	0	5283	0	628	87.5	393.5	1193.5	0	58	186.5	76.5	463	449.5	195	1252.5	17	830	750	1651	2107	0	0	751	536	543	4007.5	0	0
M00039-1B	Control with RTI	12-23 months	Alive	14606.5	21095.5	13975.5	10230.5	300.5	224.5	19.5	18.5	0	98	7.5	0	57.5	30.5	51	307.5	38	1053.5	401	280.5	49.5	0	605.5	108.5	72.5	99.5	36	153.5	0	109.5	681.5	8	106.5	1956.5	161.5	1.5	0	0	0	49.5	64.5	0	0	0	66.5	54.5	28.5	2194.5	156	0	2831	0	474	100	691.5	2585.5	1164.5	875.5	103.5	107.5	51.5	435.5	3507.5	757.5	38	4666.5	1340.5	1584.5	544.5	178.5	5.5	613	329.5	119.5	1502	0	0
M00192-1B	Control with RTI	12-23 months	Alive	15271	23221	15755	11501	0	187	63	0	0	69.5	104	19	34	35	169	108	0	296	791	258.5	65	128	2080.5	222	249	322	194.5	374	139.5	306	825	80.5	244	359.5	139	0	105	8	71	100.5	0	2	0	4	112.5	11	34	1827.5	22.5	0	7350	0	333	1095	599.5	2265	243	325	150	26	123.5	220	324	328	51	327	987.5	3863.5	263	2546.5	97.5	409	247.5	312	792.5	105	0
M00098-1B	Control with RTI	12-23 months	Alive	14656.5	23081	13520	9915.5	0	38.5	0	0	0	0	0	0	0	0	0	0	1219	401	0	38.5	0	0	474.5	27	0	194.5	0	0	0	0	265.5	0	0	509	96.5	0	0	0	0	0	0	0	0	297.5	0	0	0	2201	0	0	4502.5	0	503.5	0	277	1483.5	0	1076	0	0	0	33	0	273.5	0	225.5	872.5	3167.5	135.5	0	0	0	114	0	1968.5	0	0
M00104-1B	Control with RTI	12-23 months	Alive	11447	20716	12554.5	8689.5	0	197	0	0	0	168	0	12	0	76	4.5	78	343.5	1419	1721	443.5	23	0	567.5	33	51	102	34	185.5	33	153.5	213.5	3	66.5	604	118	0	24.5	0	0	61	35	0	0	0	0	32	30	1351	72	73	5453	0	506	274	382	1027	32.5	91	134	23	211	268	162	522	206	717	1387.5	1398	508	1122	76.5	499	1203	144	2834	13	0
M00241-1B	Control with RTI	12-23 months	Alive	6992	10892.5	6433.5	4375.5	0	530	0	0	0	0	0	52.5	0	0	0	52.5	27.5	350.5	281.5	738.5	0	0	85.5	0	0	71	0	47.5	0	0	29.5	33.5	1380.5	1544.5	392.5	0	0	0	0	0	0	0	0	0	0	0	0	739.5	0	0	4870	0	342.5	144.5	33.5	248	0	0	52.5	109	290.5	113.5	575	1999.5	141.5	4178	645.5	4390.5	310	6019.5	0	170.5	165	2607.5	4673.5	0	0
M00258-1B	Control with RTI	12-23 months	Alive	13266.5	20977.5	14020.5	9519	333.5	2309.5	682.5	634.5	690.5	1118.5	289.5	1122	977.5	859.5	132.5	469.5	762.5	1683	644	2439.5	940	908.5	1437.5	952.5	1261	1335.5	1376.5	1878.5	1169.5	949.5	1346.5	911.5	1501	3546.5	972.5	364.5	863.5	876.5	255.5	1272.5	43	509.5	562	255	891.5	349.5	878.5	2240.5	1506.5	0	14681.5	79.5	1591.5	3022.5	0	1083	445.5	895.5	594	361	914.5	308	595.5	6317	587.5	714.5	5311.5	4256.5	2958.5	1498.5	548.5	1132.5	1120.5	1668.5	4344	128	0
M00450-13	Control with RTI	12-23 months	Alive	13396.5	19415.5	12418	9645	0	9895	0	0	0	0	0	0	0	0	37	0	0	2662	202	1155	0	0	749	49	0	0	0	97	0	15	1093.5	1954	9135	463.5	123	0	0	0	0	0	261	0	0	0	0	0	0	1645	0	0	1846	0	221	161.5	642.5	6701	0	130.5	0	0	37.5	181	0	578.5	0	1369	1555	173.5	0	0	352	160	91	71	1019	174	0
M00495-1B	Control with RTI	12-23 months	Alive	9884.5	10775	9962.5	6620.5	0	93.5	0	0	0	0	0	48.5	0	0	14	0	0	1300.5	51	554.5	0	0	443.5	0	0	0	0	30.5	0	20.5	273.5	0	0	242.5	135.5	0	0	0	0	0	0	0	0	0	0	0	0	1140.5	0	0	3661.5	0	311.5	553.5	82.5	1174	0	0	0	0	87.5	226.5	0	240.5	0	427	630	828.5	4921.5	0	0	420.5	0	151	520	0	0
M00531-13	Control with RTI	12-23 months	Alive	481	1190	448.5	266	0	0	0	0	0	0	0	0	0	0	13	0	0	28	44	15	13	0	0	0	0	0	0	18	0	1.5	31.5	0	0	14	11	0	0	0	0	0	0	0	0	0	0	0	0	79.5	0	0	369	0	125	0	15.5	49	0	0	0	0	0	0	0	106	1	60	57	61	124	0	0	0	0	43.5	65	0	0
M00661-1B	Control with RTI	12-23 months	Alive	5725	8677	6364	4738.5	0	154	0	0	0	0	0	0	0	0	0	0	0	234	187	176.5	0	0	183.5	0	58	59	0	70	0	137	206	0	0	1329	139	0	0	0	0	0	0	0	0	0	0	0	0	646	0	0	3498	0	112	112	199	1600	0	71.5	4.5	0	108	81	2	838.5	10	131	415.5	1358	1000	331	0	14.5	189	0	598	0	4
M00561-1B	Control with RTI	12-23 months	Alive	6322	11921	6010	5093	0	14	0	0	0	0	0	0	0	0	0	0	0	227	331.5	576.5	0	0	170.5	41	15	14	0	4	0	0	123	0	0	666	100	0	0	0	0	0	100	0	0	0	0	0	0	1294	0	0	2745.5	0	51	0	121	771.5	0	0	0	2	18	38.5	4	1048.5	0	244	812.5	468	140	0	0	0	85	0	881.5	0	0
M00718-13	Control with RTI	12-23 months	Alive	7727	10302	7313	4162.5	0	138.5	0	0	0	0	0	0	0	0	0	0	32	552	325	526	0	0	51	0	0	0	0	0	0	25	43	0	0	167	14	0	0	0	0	0	0	0	0	0	0	0	0	139	0	0	1889	0	113	0	221	708.5	0	0	0	0	81	0	0	475	0	834.5	234	2374	806	16	0	49	585	108	262.5	0	0
M00752-1B	Control with RTI	12-23 months	Alive	23249	30747	21174	17356	0	612	0	0	0	0	0	0	0	0	0	0	0	1437.5	275.5	2969	0	0	616.5	36	12.5	131	0	146	0	196	228.5	0	349.5	0	1733.5	0	0	0	0	0	0	0	0	0	0	0	0	743.5	0	0	12842	0	238	0	472	990.5	0	0	0	0	0	143	43.5	778	0	725.5	335	700	175.5	6108	0	0	372	191	1474.5	0	0
M00659-1B	Control with RTI	12-23 months	Alive	6957.5	11604.5	5642.5	4452.5	0	309.5	0	0	0	0	0	0	0	0	0	0	0	1150.5	239.5	5261.5	0	0	43	0	0	11.5	0	1.5	0	9	65	0	17.5	573.5	141.5	0	0	0	0	0	0	0	0	0	0	0	0	625.5	0	0	3133	0	378	0	0	256.5	0	0	0	0	0	0	0	307	0	250.5	264	475.5	764.5	409.5	0	86	295.5	96.5	2413.5	0	0
M00903-1B	Control with RTI	12-23 months	Alive	18421.5	27031.5	20795	15052.5	0	1574.5	79.5	0	0	315.5	85	191.5	396	743	119	9.5	0	1772.5	559.5	4320.5	213.5	0	1923	433.5	323.5	572.5	129	520	83.5	556.5	942.5	33.5	622.5	497.5	1492.5	0	337.5	0	0	300.5	122.5	112.5	0	41.5	323.5	312	113.5	4243.5	431.5	0	11455	0	1810	3867.5	166	2682	292.5	549.5	398.5	79.5	288.5	586.5	492.5	1748.5	204.5	408.5	1974.5	2672.5	6037.5	102	250	432.5	6391.5	1485.5	975.5	171.5	324
M00951-1B	Control with RTI	12-23 months	Alive	13590	13590	13718.5	9401	0	300.5	46	0	0	0	17	188	8.5	0	9	0	308.5	1013	983	1530	148.5	35	641	181	134	137.5	72	369	162.5	15	925	117.5	79.5	468	868	0	27	0	0	0	0	0	0	21.5	88.5	0	0	2136	0	0	6663	0	228	146.5	861	2811	0	211	0	96.5	681	64	558	3041	448	1030	1492	1644.5	1013	5530	7.5	381	268	3678	3931.5	0	0
M00843-13	Control with RTI	12-23 months	Alive	14450.5	24977	16332.5	12210	182	3304	4	0	0	140	42	42	83.5	0	176	0	394	636	266	651	19.5	0	719	60	0	48.5	0	82.5	6.5	4	922	0	187.5	771	387.5	0	50	0	4	0	0	23	0	0	19	0	25	1706	0	81	19875	0	230	105	971.5	2877.5	0	289	54	108	491	276	280	2697.5	217	846	2240	916	1950	462	0	196	367	134	2443	0	121
M01034-1B	Control with RTI	12-23 months	Alive	10068	16023	11131	7539	0	765	0	0	0	489	0	147.5	7	363	0	329	118	1776.5	1587	1495.5	101	0	1447	331	947	1749	56	244	111	170.5	37.5	17	70	4500.5	632	0	19.5	0	0	0	0	0	0	29.5	47	0	0	695	0	0	6190	20	486	3440.5	36	679	0	497	226.5	766.5	2441	532	9326	11269	936	4525	786	7873	2045.5	15394	65	1157.5	554	4855	6299	63	850
M00117-13	Control with RTI	24-59 months	Alive	12245.5	20494.5	13248	9080.5	0	0	0	0	0	0	0	0	0	0	0	0	0	373	0	347.5	0	0	267	0	0	0	0	13	0	0	508	0	0	2057	0	0	0	0	0	0	0	0	0	0	0	0	0	1560	0	0	2086.5	0	0	0	446	2240	0	0	0	0	0	0	0	5114.5	0	181	852	1404	0	69	0	495	111	0	406	0	0
M00007-1B	Control with RTI	24-59 months	Alive	16536	22153.5	19769	11728	0	146	0	0	0	0	0	18.5	41.5	0	0	54	0	1091	263	2613	0	0	1139	0	0	0	0	107	0	0	936.5	0	0	529.5	66	0	0	0	0	0	0	0	0	0	0	0	0	1197.5	0	0	8752.5	0	647.5	0	1381	3998.5	0	19	694	0	245	32.5	35.5	1042	1268.5	1875	2171	1987	318.5	202	0	258.5	233	293	16765	0	0
M00142-1B	Control with RTI	24-59 months	Alive	11553.5	14868	14478	10675	0	187	76	0	0	0	89	14.5	4	0	83	87.5	51	2296	247	416	0	0	1147	0	0	105.5	0	41	0	0	1492	0	0	6119	160	0	0	0	0	0	15	0	0	0	1271	0	0	2956	0	0	9180.5	0	240	0	856.5	10371	81	294	273	0	0	477	140.5	649	186	2770	2634	1513	114	653	0	195	1524	130.5	2269	0	0
M00147-1B	Control with RTI	24-59 months	Alive	11710	19254	13233	9938	0	0	0	0	0	0	0	0	0	0	0	0	29.5	449	1288	203	0	0	637	0	15	0	0	0	0	0	381	0	0	655	353	0	0	0	0	0	0	0	0	0	0	0	0	1135.5	0	0	4743	0	0	0	290	3389	0	30	0	0	0	94	0	1624.5	0	319	925.5	499	628	1473.5	0	0	48	0	883	551	0
M00380-1B	Control with RTI	24-59 months	Alive	14421	19109	14686	10977.5	0	1966	0	0	0	4316	0	0	0	0	0	0	0	282	86	345	0	0	206	31	0	725	0	49	0	0	82	1881	6649	458	0	0	0	0	0	0	0	0	0	0	0	0	0	1665	0	0	2674	0	0	0	19.5	470	0	0	0	0	0	0	0	96	0	396	849	1961	1276	0	0	969	152	42	742	0	0
M00262-13	Control with RTI	24-59 months	Alive	10620	18161	11772	8035	0	0	0	0	0	0	0	0	0	0	0	0	21.5	248	62.5	146.5	0	0	170.5	0	0	0	0	15	0	0	89	0	0	288	125	0	0	0	0	0	0	0	0	0	0	0	0	813	0	0	2904	0	506	0	191.5	2374	0	0	0	0	0	170.5	2654	404	0	315	597	2985	0	337	0	0	140	650	336	0	0
M00320-1B	Control with RTI	24-59 months	Alive	9896	16150	10299	7927	0	0	0	0	0	0	0	0	0	0	0	0	0	506	0	467	0	0	551	0	139	0	0	8	0	0	621.5	0	0	353	1700	0	0	0	0	0	0	0	0	0	0	0	0	1069	0	0	4854.5	0	162.5	0	311	7217.5	0	156.5	0	0	35.5	193.5	112	455.5	0	278.5	977	460	2534	0	0	0	110	0	988	0	573.5
M00362-1B	Control with RTI	24-59 months	Alive	12864	20595	12751	9690	0	164	0	0	0	108	0	0	0	0	0	202	134	1345	113	654	0	0	321.5	44	26	105.5	0	40	0	0	131	0	0	691	173.5	0	0	0	0	0	0	0	0	0	139	0	0	1577	0	0	6236	0	532.5	0	318.5	858	0	0	0	0	0	70.5	214	620	161	1522	880	756	986.5	21.5	0	8833	590	545	1539.5	0	0
M00549-1B	Control with RTI	24-59 months	Alive	6470.5	11918.5	6594	4841.5	0	195.5	0	0	0	0	0	0	0	0	0	0	0	269	215.5	61.5	0	0	249	0	0	0	0	0	0	16	244.5	0	764	68.5	70.5	0	0	0	0	0	0	0	0	0	0	0	0	614.5	0	0	1065.5	0	192.5	0	82	1614	0	2.5	0	9	0	101	2.5	668.5	4.5	308	690.5	3725	0	697.5	0	154.5	3.5	0	544.5	0	0
M00681-1B	Control with RTI	24-59 months	Alive	12621	23961	14276	12695	0	210	22	0	0	0	0	0	0	0	0	0	12	614.5	264.5	328.5	0	0	700	0	38.5	16.5	0	81.5	0	30.5	1287	280	3043	782	348	0	0	0	0	0	0	0	0	0	0	0	0	1949	0	0	6864	0	69.5	203	596	2919	0	76.5	111.5	28	0	328.5	137	544	0	546.5	1585	1459	963	265.5	0	84	196	267	674.5	22	0
M00744-1B	Control with RTI	24-59 months	Alive	11753.5	20857.5	11926.5	9783.5	0	0	0	0	0	0	0	0	0	0	0	214.5	0	127	0	0	0	0	264.5	0	0	0	0	11	0	0	404	0	155.5	153.5	0	0	0	0	0	0	0	0	0	0	0	0	0	1034.5	0	0	5105.5	0	0	0	122.5	945.5	0	0	0	0	0	0	0	1940	0	317.5	880.5	282.5	3648	0	0	36	0	275.5	483	0	0
M00602-1B	Control with RTI	24-59 months	Alive	599.5	1343.5	774.5	421.5	0	0	0	0	0	0	0	0	0	0	0	0	18	214	68.5	0	0	0	0	0	1.5	0	0	0	0	0	6.5	0	0	36	10.5	0	0	0	0	0	0	0	0	0	0	0	0	236.5	0	0	41.5	0	100.5	0	0	267.5	0	0	0	0	0	0	0	19.5	0	0	41.5	47.5	206	0	0	0	0	0	111	0	0
M00609-1B	Control with RTI	24-59 months	Alive	603	1694	639.5	376	0	0	0	0	0	0	0	0	0	0	0	0	0	46	176	77	18	0	0	0	0	0	0	0	0	0	0	0	0	8	25	0	0	0	0	0	0	0	0	0	0	0	0	0	0	0	495	0	288	1	0	26	0	0	0	63	0	0	0	82.5	0	82.5	30	125	77	1274	0	0	224	56.5	207	0	0
M00754-1B	Control with RTI	24-59 months	Alive	10924	14600.5	11913.5	8870.5	0	95.5	0	0	0	0	0	0	34	0	19	0	0	238.5	296.5	314.5	0	0	527	0	0	0	0	0	0	0	448.5	0	0	209.5	101	0	9	0	0	0	0	0	0	0	141	0	0	1333.5	0	0	5550.5	0	0	0	543	3484.5	0	50.5	0	258.5	178.5	205.5	352.5	2132.5	13	833.5	2433	683.5	1761.5	390.5	0	358	558.5	0	1293.5	0	0
M00634-1B	Control with RTI	24-59 months	Alive	1014	2383	1653	1281	0	101.5	0	0	0	0	0	0	0	0	0	0	0	175	2.5	52	0	0	47	0	0	0	0	0	0	0	61	0	0	6	0	0	0	0	0	0	0	0	0	0	0	0	0	719	0	0	476	0	64	0	0	199	6	0	4	0	0	0	0	100	0	0	131	345	129	0	0	0	27	60	49	0	0
M01135-1B	Control with RTI	24-59 months	Alive	10919.5	17689	12585.5	9500.5	0	2615	0	0	0	12.5	0	0	5	0	51	0	0	282.5	1849	421	0	0	794	0	0	96	0	88	0	0	746.5	0	0	16022	101	0	0	0	69	0	74	0	0	0	0	0	0	1778	0	0	4334	0	80.5	0	549	2916	0	89.5	0	26	0	5	27	729	0	1144	749	1591	1532	480	0	98	204	43	1904	0	0
M01137-1B	Control with RTI	24-59 months	Alive	10172	21371.5	12271	9221	0	2319.5	0	0	0	0	0	0	0	0	0	0	0	86.5	98	778.5	0	0	973.5	0	0	0	0	0	0	0	122.5	0	0	0	0	0	0	0	0	0	0	0	0	0	0	0	0	2094.5	0	0	5278.5	0	0	481.5	0	1502	0	0	0	0	0	0	0	425.5	0	0	1035.5	979.5	0	0	0	0	0	0	136.5	0	0
M01177-13	Control with RTI	24-59 months	Alive	8817	15603	9649	7864	0	0	0	0	0	0	0	0	0	0	0	0	0	183	7.5	36	0	0	189	7.5	0	0	0	59	0	0	84	0	32.5	2823	52	0	0	0	0	0	0	0	0	0	0	0	0	986	0	0	3567	0	0	0	21	519	0	0	0	0	0	176	16	1547	0	692	765.5	473	177	0	0	5	0	0	155	0	0
M01255-13	Control with RTI	24-59 months	Alive	8781.5	16523.5	9497.5	6350	0	0	0	0	0	0	0	0	0	0	0	0	0	170.5	113.5	411.5	0	0	682.5	0	0	0	0	24.5	0	0	652.5	0	849.5	2011.5	0	0	0	0	52.5	0	0	0	0	0	0	0	0	1366	0	0	9517.5	0	21.5	0	170	4032	0	0	0	0	0	0	0	1515	0	627.5	1248.5	1903.5	3327.5	10657	0	0	0	26	676.5	0	0
M00049-1B	Severe	0-5 months	Alive	12140	15086	10946	8791.5	51.5	6343	61.5	98.5	82	129.5	4.5	108.5	84.5	2044	109.5	191	32	1668.5	766	368.5	86.5	54.5	261.5	276.5	282.5	181.5	89	248	110.5	208.5	316	115	396.5	1148.5	580.5	23.5	107.5	48.5	55.5	150	203.5	98.5	0	142	74.5	144	122.5	2268.5	192	53	10446	18.5	957.5	1126.5	204.5	741	373.5	359.5	402.5	303.5	596.5	300.5	825.5	665	444	1385.5	842.5	1219.5	285	462.5	351.5	642.5	711.5	320.5	2525.5	291.5	164.5
M00252-1B	Severe	0-5 months	Alive	13443	22223	14568.5	12903	0	0	0	0	0	0	0	0	0	0	0	0	0	230	0	28	0	0	292.5	28	0	0	0	0	0	13	157	0	0	0	0	0	0	0	0	0	0	0	0	0	0	0	0	2533.5	0	0	6385	0	141	0	113	125.5	0	0	0	0	0	0	0	108	0	0	870	0	0	0	0	0	0	0	123.5	0	0
M00295-1B	Severe	0-5 months	Alive	17517.5	24843.5	16347.5	10788.5	0	391.5	43.5	11.5	0	226.5	21.5	95.5	17.5	349	174	118	64.5	1006.5	337.5	491.5	106.5	49.5	765.5	396.5	336.5	473	247.5	333	140.5	233	563	252	1316.5	2448.5	637.5	13.5	0	17.5	0	257	295.5	65.5	0	70.5	169.5	247.5	123.5	3282.5	177.5	219.5	11341.5	0	1525.5	390	190	612.5	156.5	205.5	235.5	344	427.5	577.5	730.5	941.5	1399.5	1197.5	1570.5	885.5	137	399	635.5	698	1041.5	400.5	1798.5	211	34
M00491-1B	Severe	0-5 months	Alive	15613	17636	15446.5	11351.5	205	2860	332.5	343.5	134.5	603.5	113	360	289	562	407	290	339.5	865	1190.5	778.5	199	261	551	492.5	562	625	404	678	394	341.5	667.5	300.5	536	1067.5	1235.5	126	175.5	177.5	133	614.5	501	244	182	306	365	573.5	430	2629	738	980	7467	131	2912.5	1879	308.5	1377.5	762.5	690	692	479	1058	695	706	1091	640	1197.5	1819	2949	4251	580	935	732	1335.5	580	2855.5	452.5	484
M00516-1B	Severe	0-5 months	Alive	6390.5	11890.5	7684	5380.5	0	486	0	0	0	0	0	0	0	0	0	7	0	338	9	72	0	0	85.5	9.5	445.5	0	0	36	0	69	6.5	0	162	166	68	0	0	0	0	0	0	0	0	136	0	0	0	773	0	0	3497.5	0	113	0	59	549	0	0	0	2	0	14.5	0	231	0	310.5	396	666	28	86.5	13	0	72.5	152	869	0	0
M00572-1B	Severe	0-5 months	Alive	15332.5	21837.5	14242.5	10999.5	37.5	414.5	88.5	7.5	0	331.5	34	30.5	625.5	248	185.5	187	94.5	1318.5	581.5	372.5	50	56.5	483.5	208.5	198.5	237.5	136.5	233.5	92	558.5	589.5	201.5	1929.5	789	541.5	37.5	48.5	0	24.5	261.5	232	117.5	0	104.5	120	203.5	171.5	2544.5	341.5	250.5	12208.5	0	1190.5	175	728.5	1051.5	12.5	307.5	134	209.5	413.5	398.5	476	390.5	920.5	2180.5	3081.5	7709	762.5	297.5	1408.5	673.5	1181	303	1668.5	162.5	80
M00905-1B	Severe	0-5 months	Alive	15232	18786.5	15493	12897	0	237	0	0	0	0	0	0	0	0	0	0	499.5	332	0	38.5	0	0	13	91	357	1	0	0	0	0	130	0	0	25	0	0	0	0	0	0	0	0	0	0	0	0	0	2874	0	0	3321	0	48	0	63	244	0	0	0	0	0	206	0	137	0	579	949	623	6	80	0	0	187	0	837	0	0
M00786-1B	Severe	0-5 months	Alive	12159	18183	11777.5	7727.5	0	124.5	0	0	0	0	0	0	0	0	6	1038	21.5	206	301	64	0	0	104	42	1	0	0	64.5	25	0	175.5	0	0	146	0	0	0	0	0	0	11	0	0	0	0	0	0	1805	0	9	12346	0	477.5	177	173	836	0	40.5	86	4	11	200	32.5	437	79	1364.5	1305.5	610	163	125	36.5	115	298	232	295	1	59
M00873-1B	Severe	0-5 months	Alive	10571	13240	10822	7175	18	2030	39	88	0	214	69	46	16	331	121	213.5	0	967	552	1018	38	22.5	642	183.5	264.5	245	197	207.5	21.5	174	508	0	49	1367	373	0	43.5	0	0	130	9	0	0	4	109	146	63	2112.5	77	132.5	11588	0	1286	218.5	89	2438	112.5	172	255.5	59	611.5	282.5	312	754	267	683.5	2065	943.5	324	438.5	64	1369	1787	311	2265	19.5	0
M00996-1B	Severe	0-5 months	Alive	15346.5	19304	16116	13676	72	598	0	0	0	406	0	109	898	191.5	37	65.5	184.5	1928.5	698	750	0	0	472	171.5	454.5	339	54	373	76	271	261	53	895	482	1074	0	261.5	0	0	249	200.5	48.5	0	429	385.5	115.5	254	2277.5	312.5	299	12396	0	1231	1005	525	353.5	580	190	304	293	1429.5	303	370.5	1053	463	1317	1137	1298	1016	538	366	686.5	2624	272	1529.5	52.5	720.5
M00864-1B	Severe	0-5 months	Alive	11791	17239.5	11181.5	8278.5	24	1807.5	29.5	51.5	0	231	0	128.5	77	149.5	95.5	117.5	0	1210.5	756	331.5	120	7.5	471.5	101.5	187.5	146.5	34.5	300.5	115.5	292.5	256	96.5	985.5	2534	2703.5	74	321.5	32.5	0	224.5	99.5	79	20.5	222.5	133.5	232.5	134.5	2066.5	218.5	202.5	1308	0	792.5	2206.5	0.5	353.5	611.5	399.5	403.5	430.5	474	398.5	604.5	938.5	338.5	2570.5	1161.5	11787.5	1643	293.5	405.5	349.5	963	393.5	2558.5	376.5	450
M01158-1B	Severe	0-5 months	Alive	14781	16730	14942	12872.5	0	888.5	0	0	0	97	0	177	40.5	79	41	81	0	1030	797	845	78	53	531	214	263.5	255.5	81.5	438	137	323.5	626	32.5	230	654.5	1191	0	297	0	0	186	237.5	0	0	188	204	223	157	2361.5	248	518	5629	0	1180.5	2153	64	538	810	294	231	333	1123	245	532	883	255	1060	1483	3999.5	489	413	480	288.5	1114.5	238.5	2315	321	88
M01170-1B	Severe	0-5 months	Alive	8812.5	17109.5	10146.5	8540.5	0	0	0	0	0	0	0	0	0	0	0	1333.5	0	130.5	42.5	117.5	0	0	40.5	128	0	0	0	0	0	0	133.5	0	0	0	0	0	0	0	0	0	0	0	0	0	0	0	0	2368.5	0	0	309.5	0	27.5	0	0	208.5	0	0	122.5	0	0	0	364.5	308	0	328.5	695.5	205	0	0	0	0	0	0	364.5	54.5	0
M01192-13	Severe	0-5 months	Alive	11443	19778	12124	10496	0	76	0	0	0	0	0	0	0	0	0	0	0	165	0	83	0	0	114	0	0	0	0	0	0	0	193.5	0	0	0	0	0	0	0	0	0	0	0	0	0	0	0	0	1507	0	0	3324.5	0	0	0	0	2	0	0	0	0	0	0	0	185	0	0	401	40	0	0	0	0	338	0	290	0	0
M01109-1B	Severe	0-5 months	Alive	13329.5	14839	13442	8414	135	207	32	50	2	138	51	107	59	147	120	220	135	668	429.5	233	69.5	50	379	228	281.5	245	193	255	100	128	271	75.5	185	870	908	41	81	18	50.5	134	154.5	80	0	95	76	154	78	1293.5	196.5	110	5086	0	1057	435.5	187	718.5	130	138	268	219	160	286	554	512	182	628	792.5	634	303.5	178.5	250	587	382.5	331	924	130	14.5
M01113-1B	Severe	0-5 months	Alive	13367	22013	13663.5	10857	0	50	0	0	0	0	0	0	0	0	0	75	327.5	244	824	311	0	0	284	1	449	64.5	0	70	10	23	468	0	0	196	53.5	0	0	0	0	0	0	0	0	0	0	0	0	2624.5	0	0	12607	0	232	18	231	5124	0	0	18	0	0	384	49	334	0	197	1250.5	1371	34.5	62	124	0	202	0	1543.5	63.5	0
M01120-1B	Severe	0-5 months	Alive	11420.5	14892	12052.5	7646.5	0	4941.5	0	0	0	104.5	0	73.5	0	25.5	5.5	260.5	21.5	896.5	119.5	103.5	0	0	212	152	81.5	71.5	0	99	0	18	195.5	0	0	1883.5	479.5	0	0	0	0	84	743.5	0	0	0	75.5	69.5	16	724.5	71.5	0	1839.5	0	952	0	0	396.5	0	0	28.5	15	0	0	35.5	478.5	176.5	772	637.5	373	270.5	11	2.5	284.5	547.5	0	870	0	0
M01208-1B	Severe	0-5 months	Alive	13519	17289	13123	9975	0	0	0	0	0	9	0	0	0	4	0	3349	16	175	85.5	80.5	7	0	165	0	461	7	5	26	14	0	307	0	0	73	239.5	0	0	0	0	0	114	0	0	0	0	0	0	3070	0	279	1109.5	0	89	41	158	270	0	0	77.5	31.5	59	237.5	17	374	49	240	619	702.5	9	8	0	16	63	49	502	0	0
M01346-1B	Severe	0-5 months	Alive	21279	20889	19788	16601	24	875	101.5	230	34	136	65	102.5	189.5	222.5	105	168.5	215.5	1508.5	1157	636	137	44	581	143	247.5	188	118	334	132.5	162	378	59	111	1101.5	1199.5	0	155	18	0	137	113.5	62.5	16	75	138	164	170	1686	305.5	848	26140	0	758.5	1250	288.5	469	575.5	284.5	956	398	735	344	464	2750.5	401.5	1495	1430	4690.5	1704	265	153	418	789	1020	1337	264	93
M01253-13	Severe	0-5 months	Alive	18734	23871	18482	13710	0	313.5	0	0	0	0	0	0	224	0	0	0	0	684	196	276	0	0	385	0	192	135	0	138	0	2230	472	0	0	1064	594.5	0	0	0	0	0	11	0	0	0	73	0	0	2375.5	0	0	28789	0	299.5	307	65	351	0	0	117	56.5	0	204	0	887.5	37	875	1601	474.5	148	299	80	272	593.5	195	686	0	2664.5
M01378-1B	Severe	0-5 months	Alive	18696	34197	21379	20897	0	294	42	41	3	144	38.5	154	117	131	162.5	144	72	793.5	517.5	242.5	108.5	0	345.5	248	224	267	83	244	90.5	249	393	112.5	459	130	253	0	135.5	14	37.5	162	185	95.5	23	361.5	111.5	218.5	115	1277	214	14.5	1419	0	521	1242	906	1111	474.5	401	449.5	202.5	563	485	436	935	289	646	768	536	282	157.5	856	241	695	193.5	338	332	149.5
M01280-1B	Severe	0-5 months	Alive	19823	26026	20660	15232.5	746	2884.5	1564	1360	825	1560	764.5	1631.5	1269	1448.5	735	2212	3686.5	3666	7389	3726	575	735	1648.5	1340	1630	1261	1367	1630	962.5	1251	1644	1095	4305	23756	1180	202	873.5	554.5	320	1153	532.5	710	573.5	767	1171.5	749.5	1155	4905	1431	1251	23916	549	1962.5	4105	371	1405	1982.5	2392	1634	1484.5	2694.5	632	3096	4105.5	1056	3246	2108	12108	7126.5	2004	2714	3107	5452.5	863	4387	1321	748
M01294-1B	Severe	0-5 months	Alive	16367.5	20495.5	15789.5	10269	137.5	651	171.5	188.5	27	338	11.5	156	172.5	406.5	243.5	110.5	122.5	838	496.5	339.5	26.5	78.5	158.5	273.5	187.5	173.5	78.5	181.5	134	108.5	302.5	56.5	77	489.5	139.5	20	131.5	0	0	218.5	141.5	84.5	103.5	168.5	370.5	188.5	288	1069.5	591.5	792	12738.5	78.5	441.5	329.5	243.5	589	218	636.5	387.5	339.5	712.5	377.5	1190.5	1491.5	302.5	423.5	749.5	625.5	238.5	468.5	2358.5	453.5	507	444	982.5	66	65.5
M01324-1B	Severe	0-5 months	Alive	20850	22524	19761.5	16425	196	936	149	279	79	705	84	220	194	581	156.5	1082	268	1312	2595	952.5	95	86.5	392	458	526.5	353.5	299.5	273	192	395.5	273	99.5	257.5	1677	1200	70	64	61	24.5	194	133	40	15.5	1282.5	227	182.5	167.5	1414.5	278.5	252	10418	16	916	471	253	934.5	473	363	265	447	1210	540	1915	2811	3474.5	3772.5	1533	4557.5	1351	7960.5	722	836	1178	3214.5	7380.5	199.5	787
M01675-1B	Severe	0-5 months	Alive	14359	21317	15642	11725	0	209.5	0	0	0	33	0	0	0	44	0	0	0	658	136	289	0	0	296	160	1	58.5	10	12.5	0	0	245.5	0	0	23460.5	268	0	0	0	0	0	0	0	0	0	0	0	0	2230	0	141	7094	0	488.5	258.5	7	436.5	0	163	44.5	0	0	187.5	200	770	102	832.5	1440	2257	485	439	0	362	351	111.5	1025.5	0	24
M01690-1B	Severe	0-5 months	Alive	14311.5	25271	15942.5	15188	0	0	0	0	0	0	0	0	0	0	0	0	0	177	245	289	0	0	127.5	0	0	0	0	0	0	0	238	0	0	2956.5	323	0	0	0	0	0	21	0	0	0	0	0	0	2399	0	0	10976	0	1092	0	13	614	0	0	0	0	1302	76.5	15.5	1384	0	237	856	1094	0	3564.5	0	1280.5	1030	0	194.5	0	699
M01517-1B	Severe	0-5 months	Alive	23974.5	28010.5	23034.5	19400	0	1755.5	12.5	1	0	111.5	0	19	27.5	0	52	86	220.5	5159.5	328.5	487.5	12.5	0	330	46	18.5	82	0	117.5	44.5	158	499.5	0	13.5	223.5	80	0	0	0	0	10	0	0	0	0	0	0	0	2725.5	0	225	8817.5	0	508.5	320.5	437.5	1548.5	139.5	199.5	306.5	382	109	577.5	184.5	1260	56.5	395.5	1124.5	1293.5	304.5	171.5	200	201.5	361.5	464.5	531.5	1	0
M01700-1B	Severe	0-5 months	Alive	14655.5	22139	16135	12769	0	420	0	0	0	36.5	0	29	0	10	10	137	201	746	746	179	30	0	300	173	221.5	190	0	177	0	205	435	0	0	876.5	295	0	67	0	0	0	143.5	0	0	2	22	61	0	2641	0	99	26358	0	628	379	256.5	469.5	71.5	62	232	168	133	397	109	1822	323	733	1141	1080	401.5	243	167	192	667	140.5	1599	0	1869
M01906-1B	Severe	0-5 months	Alive	13771	12121	13992	8874	76.5	177	102.5	40	42	104	118.5	71	59	138	76	208	117	478	324	434	248.5	124	508.5	184	126.5	274	205	315.5	317.5	239	615	133.5	253.5	1838.5	335	49	259.5	80	0	201	29.5	38.5	59	83	485	111	147	2758	269.5	0	12870.5	0	364	352	637	981	158	154	149	156.5	60	48.5	172	600	145	252.5	796	381	178	472	120	374.5	428.5	161	1503	99	340.5
M01748-1B	Severe	0-5 months	Alive	11883	13518	12621	9708	0	812	0	0	0	0	0	8	0	85.5	0	58	600.5	893.5	474.5	439.5	0	0	408	233	105.5	128.5	0	225.5	0	47.5	373.5	0	30.5	1770.5	2513.5	0	0	0	0	23.5	6.5	0	0	0	0	20.5	0	2797.5	0	101.5	10436.5	0	255	17.5	160.5	2470	95.5	38	353.5	283.5	55	384	1760.5	1930.5	351.5	1852	1166.5	1839	1443.5	4109.5	69	491	1449.5	3332	4721	0	0
M01932-1B	Severe	0-5 months	Alive	16508.5	18951	15910	11959.5	370.5	2490.5	341.5	488.5	326.5	767.5	280.5	490.5	537.5	599	266.5	608.5	55.5	1797.5	2073	1629.5	132.5	104.5	616.5	375	236	357.5	308.5	437.5	158.5	461.5	577.5	135.5	282.5	2221.5	1131.5	137.5	352.5	133	62.5	317.5	351.5	170.5	33	523.5	178.5	313.5	228.5	3596.5	441.5	510	5596.5	104	1244.5	2246.5	384.5	1676	1298.5	980.5	1116.5	703.5	951.5	646.5	1692	2984	522.5	3431.5	1712.5	8879	3177.5	1983.5	598.5	608	1216.5	1537.5	2731.5	1150	1731.5
M01749-1B	Severe	0-5 months	Alive	21718	26074.5	20892.5	21179	0	3264	0	0	0	0	63.5	0	0	0	0	0	0	11980.5	656.5	721	0	0	344	25.5	231.5	41	0	144	6	66	434	0	882	338	253	0	0	0	0	0	0	0	0	0	0	0	0	2470	0	0	8585	0	8	838	298	664.5	10	0	183	57	1076	309	107	1609	96	947	1206.5	1098	278	6	272	54	647	128.5	1331	356	0
M01949-1B	Severe	0-5 months	Alive	14169	14779.5	14506	11239	0	6091	57	58	37	276	95.5	223.5	170.5	160	110	201	0	1026.5	690	555.5	116	32	470	178	277	179	142.5	342	224	537.5	630	69	148	337	156	0	138.5	0	0	96	101.5	0	0	204	103.5	43.5	70	3480.5	192	0	8842	0	632	1042	340	763.5	476.5	364.5	964.5	294.5	681.5	472	363	2403	328	1196	1923	3032	694.5	633	11	288	814	1147	501	15	69.5
M01752-1B	Severe	0-5 months	Alive	11836.5	13952	13063	9637.5	0	568	0	0	0	0	0	0	0	0	0	0	24	1598	221.5	77.5	17.5	0	354.5	255.5	0	38.5	0	78.5	0.5	37	98.5	0	727.5	696.5	1736	0	0	0	0	0	0	0	0	0	0	0	0	1452.5	0	0	6928.5	0	51.5	5.5	191.5	1535.5	0	0	14.5	109	23	422	0	460	0	247.5	1157	154.5	0	3	0	139.5	247	4597.5	2042.5	0	0
M01760-1B	Severe	0-5 months	Alive	9386	15355	10271.5	8980	317	937	452	345	291	1024	67	568	584	831	304	823	332.5	3451	1271	758	209	137	451	253	3311	412	247	662.5	216.5	379.5	467	101.5	337	628	464	89	440	4	0	434.5	490	125	30	228	326	505	321	1524	832.5	845	6052	92	1249	1046	1913	773	338	615.5	806.5	443	855	160.5	901	1774.5	1719	1577	876	1960	546	323	457	4103	1551.5	778	1762.5	198.5	154
M02020-1B	Severe	0-5 months	Alive	10933	13441	10995	6850	0	87	0	0	0	36	0	0	0	0	75.5	1608	39.5	1063	377	167	0	0	408	6.5	65	74	0	73	0	91.5	307	0	0	540	288	0	0	0	0	0	0	0	0	0	0	0	0	1805	0	0	4040	0	182	28.5	43	926	0	30	187	8	37	275.5	111	648.5	1	564	1189	2321	299	182	489.5	316	351.5	820	934	0	0
M01772-1B	Severe	0-5 months	Alive	18277	15487	17429	14159.5	0	2025.5	27	0	0	30	70	88	40	72	101	72	156	678.5	863	547.5	76	9.5	306	197.5	237	204	65	236	84.5	169	292	72.5	31	1019.5	400	8	50	0	0	80	93	42.5	0	166	53	120	75	1521.5	112	0	4442.5	0	459.5	388.5	313	651	181.5	247.5	232.5	142	269	355	217	1115.5	314	1101.5	1509	2418.5	376	464	429	395	3611	386.5	1110.5	190	578
M02138-1B	Severe	0-5 months	Alive	8463.5	8671	8267	5891	0	142	0	0	0	0	0	0	0	0	28	82	0	269.5	224	186	0	0	142	141	0	0	0	38.5	0	17	175.5	0	0	488.5	113.5	0	0	0	0	0	0	0	0	0	0	0	0	1050	0	161	16239	0	135	73	114	1254	7	46.5	59.5	137	46	163	433	769	94.5	266	1376	604.5	101	667.5	0	353	175	97	435	0	0
M02271-1B	Severe	0-5 months	Alive	12146	20330	13061	10380	91	677	113	102	108.5	648.5	2	251	244	474	247	294	87.5	2384	605	567	48	61	411	225.5	193	317	212.5	301	97	291	346	78	85.5	1037.5	1429.5	20	88.5	22	14.5	437	263	117	48	157	251	413	183	1938	434.5	297	9440	33.5	828	615.5	670	2216.5	224.5	366	772	316	361	215	737	1110	488	637.5	1347	631	127	500	532.5	771	1091	523.5	1236	196.5	156
M02156-1B	Severe	0-5 months	Alive	13045	19211	13056	10716.5	0	856	88	128	0	553	0	469	105	514	163	1916.5	417	1097	558.5	396	61	0	373	351.5	469	416	197	340	60	178	299	54.5	138	1001	806	0	44	0	0	436	360	68	0	2865	212	473	202	1293	430	314	6523	0	1791	160.5	35	686	346	224	130	395	875	347	536.5	1435	741	1789	898	1358	4592	3071	186	1566	2806.5	4062.5	2805.5	114	86
M02449-1B	Severe	0-5 months	Alive	13235	17849	13918.5	10666	0	0	0	0	0	0	0	0	0	0	0	0	67	158	143	85	0	0	65.5	5	18.5	0	29	25	33.5	0	208	0	0	803	127	12	0	0	0	12	0	0	0	0	52	0	0	1477	0	0	2053	0	73	0	83	285.5	0	0	0	0	400	223	1	160	0	376	723	246	0	146	0	7615	132	0	258	0	0
M02228-1B	Severe	0-5 months	Alive	12521	12351	13794	10069.5	0	262	50	0	0	0.5	0	181	2	0	66.5	29	0	611	1667	314.5	0	0	267.5	83	111	58	0	169	0	108	613	0	0	864.5	253.5	0	63	0	0	11	370	0	0	52	0	6	0	2760	123	3	15608	0	207	524	27	1631	251.5	284.5	423	202.5	299	224	1106.5	1468	35.5	730	1294	759	317	1392	638.5	149	302	241	765	109	0
M02473-1B	Severe	0-5 months	Alive	12426	12295.5	12265	8120	0	896	0	0	0	207	2.5	0	17.5	9	46	53	532	592	323.5	419	21	0	623	150	181	96.5	74	141.5	94	198	403.5	17	503.5	330.5	246	0	64	0	0	67	0	0	0	32	28.5	25	0	3349	28	281.5	11530	0	308.5	258.5	191	484	84	84	277	157	48.5	435.5	188	777	116.5	804	1658.5	2149	461	249	127	757	1152	500	1392.5	30	0
M02242-1B	Severe	0-5 months	Alive	12392	20418.5	14023.5	10266.5	0	277.5	0	0	0	1798.5	0	0	0	0	0	0	35.5	173.5	237.5	234	5.5	0	954.5	503	72.5	56.5	12.5	69.5	56.5	41.5	240.5	0	96	215.5	466	0	0	0	0	0	0	0	0	0	0	0	0	2626.5	0	137	36125.5	0	101.5	72.5	193.5	1834.5	0	0	20.5	268.5	115.5	324.5	6711.5	1091.5	82.5	1363.5	1143.5	323	8526.5	1983	0	234.5	667.5	2339.5	1080.5	42.5	0
M02491-1B	Severe	0-5 months	Alive	4074	5837.5	3818	2230	6	58.5	0	26	8.5	74.5	0	0	0	24.5	53.5	13.5	129.5	354.5	754	51.5	11.5	17.5	56	44.5	4.5	18.5	93.5	53.5	10.5	54	64.5	11.5	52.5	173	190.5	58.5	0	0	0	23.5	8.5	15.5	0	0	0	54	0	579.5	0	0	912.5	0	144	105.5	103.5	414.5	13.5	14.5	146	37.5	2	62.5	0	242.5	127	951.5	447	691.5	309.5	129.5	34.5	195.5	141.5	88.5	6647.5	62.5	33
M02578-1B	Severe	0-5 months	Alive	9613.5	14623.5	10689.5	7618	0	91	0	0	0	107	0	19	27	57	4	0	37	600	794	395.5	60	0	174	105	162	56	20	234.5	29.5	119	150	19.5	601	367	156	0	31	0	0	58	83	0	0	50	0	93.5	0	1064	137	0	1186	0	509	722	76	237	212	51	196	103	463	47	220	1287	249.5	740	597	608	219	2057	164.5	191	355	212	689	36	92
M02630-1B	Severe	0-5 months	Alive	7282	13154	7914.5	6679	0	0	0	0	0	0	0	0	0	0	0	0	0	325	972	147	1	0	192.5	73	46	88	29	87	6	54	145	0	0	385	466	0	0	0	0	0	0	0	0	0	0	0	0	646	0	0	744.5	0	180	180	25	418	0	11	46.5	145	68.5	37	1217	709	91.5	918.5	578.5	815	421.5	469.5	0	463	128	213.5	706	0	0
M00029-1B	Severe	6-11 months	Alive	13834.5	18363	13595	8754	0	319	104	29	0	146	49	49	21	176	151	9	0	1030	195.5	565	93.5	0	894.5	116	247	441	136	400	88	310.5	931	78	309.5	125	91	0	0	0	7.5	161.5	103	0	0	0	64.5	129.5	82	1296	198.5	60	10186	0	638.5	0	648	2971.5	1	313	0	48.5	372	289	446	757	285.5	858.5	1576	407.5	115.5	165	0	560	750	426	1548	0	0
M00129-1B	Severe	6-11 months	Alive	16008.5	20714.5	16079.5	10460.5	18	121.5	152.5	0	0	146.5	0	716.5	248.5	146.5	127.5	507.5	0	846.5	312.5	2962	19	0	505	145.5	183.5	255.5	27	413.5	97.5	313	288	68.5	192.5	411.5	3181.5	0	382.5	0	0	250.5	141.5	137.5	0	215.5	167	261	199.5	2709.5	362	80	11541.5	0	1372.5	3162.5	254.5	1557.5	863.5	970	367.5	212.5	615.5	229.5	721	844	227.5	1312.5	1310	647.5	292.5	418.5	522.5	428.5	548.5	405.5	2036	778.5	412.5
M00223-1B	Severe	6-11 months	Alive	15869.5	20120.5	14994.5	11236.5	0	480.5	0	0	0	3.5	22.5	3.5	516.5	84.5	68.5	82.5	15	1622.5	423.5	4450.5	46.5	0	837.5	502.5	90.5	164	100.5	141.5	34	109.5	703.5	22.5	118.5	631.5	608.5	6.5	0	0	0	54.5	0	0	0	0	35	5.5	23.5	3616.5	21	391.5	15208.5	0	686.5	217.5	607.5	1675.5	0	357.5	241.5	269.5	172.5	566.5	200.5	318.5	51.5	1324.5	1946	713	2555.5	300.5	141.5	539.5	766.5	293.5	1146	190.5	0
M00419-13	Severe	6-11 months	Alive	5399	8320	5391	2913.5	0	2364	0	0	0	0	0	0	342	0	0	0	0	1016	75.5	755	12	0	22	0	0	0	0	51	0	57	52	0	0	127	314	0	16	0	0	8	0.5	8	0	0	0	0	0	648	0	0	3165	0	406	32	20	68	0	0	18	13	0	0	18.5	302	34	400	151	486	351	0	45	94	250	14.5	6198	0	0
M00425-13	Severe	6-11 months	Alive	9597.5	15948	10088	6233	0	282	0	70.5	0	0	0	0	0	137.5	14	0	0	1250	446	2482	48	0	272	20	0	39	15	41	0	14	96	0	102.5	238	451.5	0	6	0	0	0	0	0	0	0	1	0	0	810	0	0	2852.5	0	172.5	0	0	726	0	22.5	16	7	0	0	11	530.5	0	550	3063	446	488	0	0	232.5	154	865.5	3235.5	0	0
M00480-1B	Severe	6-11 months	Alive	14133	19785	14253.5	10225	12	8850	81	50	0	141	4	95.5	301	181	101	271.5	0	1019	476	1720	49	7.5	571.5	109	249	180	42	296	54	199	427	39	104	2506.5	3777	0	150	0	0	170	99	24	0	55.5	105	170	153	2840.5	190	137	11700	0	1103	834	181.5	7062.5	380	411	713.5	281.5	356	399	729	1023	339	1072.5	1428	1843	1102	154	271.5	1194	709	343	3041	246	104
M00503-1B	Severe	6-11 months	Alive	13767	20174.5	13571	10405.5	261.5	577.5	431	127	442	302	127	446	392	651	308	298	0	753	241	582	543	319	825.5	454	624	865	555	1185	1008	935	1138	411	659.5	490	299	0	899	237	42	410.5	128	311	116	368	322	106	531.5	2629	1141	186	21906	0	724.5	1365.5	0	1264	416	610.5	233	115	327	222	164	1270.5	109.5	0	828	536	542	1231	362	685	1222	272	1093.5	428	0
M00521-1B	Severe	6-11 months	Alive	16230	21275	14925	10437	161	1325	0	0	0	367	0	306	246	304	2.5	399	238.5	2099.5	206	2889	0	0	690	266.5	512	603	181	346	0	154	202	48	1216	1484	853	0	0	0	0	192	69.5	0	0	0	454	63	0	1365.5	0	142	21653.5	0	2627	37	0	1290	0	115.5	416	131	393.5	186.5	88	1690	230.5	2873	1025	3029	1739	391	0	860	2398	416	2926	2161	2430
M00621-1B	Severe	6-11 months	Alive	14762.5	22111.5	16177.5	11120	0	762.5	57.5	239.5	0	219	60.5	330.5	0	228.5	157.5	195.5	7	1050.5	3267	495.5	82.5	45	924.5	665.5	361.5	1536.5	156	299	52	214.5	673.5	138.5	1750.5	2051.5	786	0	247.5	55.5	169.5	239.5	139.5	84.5	0	287.5	481.5	141.5	98.5	4021.5	190.5	74.5	13347.5	0	1439.5	254.5	477.5	2918.5	0	320.5	833	342.5	635.5	634.5	1152	1964	2168.5	2595.5	1700.5	5822.5	1068.5	2430.5	101.5	1430.5	1156.5	1540.5	3177	102	68.5
M00587-13	Severe	6-11 months	Alive	15127	19196	14848	9928	0	196.5	0	0	0	3	0	0	0	0	0	161	1722	1272	1347	1798	0	0	160.5	159	0	67	156	114	0	171	120	0	0	11775.5	320.5	0	0	0	0	0	0	0	0	0	0	0	0	1112	15	0	2518	0	685.5	80	84	366	0	0	114	0	107.5	172	9	619	0	2057	659	1586.5	0	190	341.5	364.5	402	5556	7426	0	0
M00592-13	Severe	6-11 months	Alive	15314	19590	14388	10029	0	1191	0	0	0	0	0	0	0	0	0	0	0	1382.5	256	689	0	0	318	0	54.5	126	0	102	0	0	141.5	0	564	580	106	0	0	0	0	0	0	0	0	0	0	0	0	1575	0	13	6607	0	730.5	0	72	698	0	0	2.5	0	32.5	0	33	901.5	125	922	543	785.5	459	759	41	314	700	616	1059	0	0
M00763-13	Severe	6-11 months	Alive	15915.5	16759.5	14482.5	9450.5	110.5	1035.5	166.5	114.5	149.5	533.5	241.5	125.5	323.5	451.5	168	283.5	0	1287.5	376.5	497.5	176	138.5	613.5	302	331	422	406.5	551	255.5	547.5	605	131.5	243.5	692.5	811.5	0	223.5	42.5	17	435.5	245.5	34.5	49.5	99.5	216	266.5	283.5	1381.5	469.5	240.5	8317.5	32.5	1214.5	785.5	112	3123.5	296	383.5	229	72.5	312.5	209.5	357	612.5	328	1118.5	1069.5	1442.5	1149.5	878.5	424	601.5	781	405.5	2338.5	121	401
M00908-1B	Severe	6-11 months	Alive	15487.5	19768.5	15130.5	10562.5	0	761	0	0	0	0	0	0	0	0	19.5	619.5	0	976.5	103.5	1812.5	0	0	346.5	0	242	65	0	64.5	0	16.5	355	0	0	1635.5	2205	0	0	0	0	0	0	0	0	0	0	0	0	2232.5	0	0	6465	0	730.5	0	159	1699.5	0	0	7.5	0	118.5	317.5	89.5	384	22	1099.5	964.5	1361	156.5	185	45.5	162.5	540.5	280.5	491.5	0	0
M00865-1B	Severe	6-11 months	Alive	9784	17155	9541	7169	0	711	0	20	0	0	0	113	0	36	0	27	545	1813.5	362	593	34	0	254	105	114	279	19	328.5	4	184	252	0	122	254.5	0	0	65	0	0	83	0	0	0	0	0	3	6	734	0	0	1004	0	382	280	0	772	0	39	205	19	364	32	70.5	791	92	420.5	521.5	2560.5	1911	101	0	290	356	976	1501	0	0
M00974-1B	Severe	6-11 months	Alive	8561.5	13163.5	8614.5	5856.5	116.5	68.5	0	0	0	17	0	0	0	0	7.5	0	0	435.5	179.5	225.5	21.5	0	280.5	253.5	68	67.5	0	66.5	0	24.5	116.5	0	0	681	123.5	0	0	0	0	31	0	0	0	0	0	0	0	1007	0	28.5	2960.5	0	632.5	110.5	109.5	498	0	0	168.5	88.5	59.5	334.5	35.5	343.5	42.5	551.5	486.5	3317.5	1839.5	0	0	93.5	517	0	814	0	0
M00866-13	Severe	6-11 months	Alive	11535	16791.5	12414	8701	0	438	0	0	0	0	0	0	0	0	0	0	0	621	0	144.5	0	0	639	0	0	56	0	105.5	0	2.5	848.5	0	513	770	123	0	0	0	0	0	0	0	0	0	0	0	0	2556.5	0	0	2252	0	300	0	530	3145.5	0	86	0	0	0	150	0	157	0	216.5	1846.5	215.5	2935	1139	62	91	1877	981.5	537	0	0
M01131-1B	Severe	6-11 months	Alive	16413	17262	16723	11033.5	0	69	0	0	0	0	0	138	0	168.5	0	0	96	707	994.5	4959	0	0	549	52	203	196	40	187	0	393	142.5	0	200	2340	576	0	0	0	0	86.5	79.5	0	0	0	90	1.5	38.5	2768	59.5	4.5	9963	0	991	72	0	398	0	72.5	38	0	816	0	0	374	153.5	1473	1044	2070	472	1041.5	0	514.5	1746	964	4813.5	0	0
M01247-1B	Severe	6-11 months	Alive	14724	21888	14375	11434	25.5	276	0	111.5	0	143	66	40.5	0	37	68	132	44	1408	233.5	897	9	0	580	286	124	98	13	80.5	79	183	273	32	336	14788	1026.5	0	0	0	0	0	0	0	0	0	8	37.5	0	1957	0	0	6255	0	526	127.5	397	1259	0	155	832.5	253	315	319	1873	2710	139	765	760.5	3228	406	16	0	387	844	1109	1033	0	0
M01441-1B	Severe	6-11 months	Alive	16174.5	20555.5	15189.5	11954.5	314	1116.5	432.5	182.5	162.5	743	286.5	354.5	306.5	779	490.5	602.5	447.5	5744.5	857.5	1198.5	293.5	177.5	1245.5	590.5	578.5	736.5	481.5	624.5	470.5	462.5	899.5	258.5	432.5	2162.5	1396	178.5	246	197.5	193.5	813.5	408.5	250.5	153	434.5	623.5	646	442	2428.5	674.5	1292	10396.5	148	1658.5	1109.5	829.5	3083.5	570.5	870.5	873.5	603	693.5	637.5	798.5	3574.5	826.5	2379.5	2078.5	1647.5	1281.5	2845.5	563.5	1134.5	2300.5	696	3750	383.5	428
M01454-1B	Severe	6-11 months	Alive	13911.5	18075	15148	11017.5	0	149.5	0	0	0	0	0	0	0	0	0	0	0	488.5	275	278	0	0	199	0	8	52	0	58.5	0	21	279	0	413.5	488	138	0	0	0	0	0	0	0	0	0	0	0	0	1323	0	0	15687	0	107	10.5	82.5	657	0	20	4	9	15.5	130	0	616.5	0	616.5	633	844.5	766.5	338	0	932.5	678	210.5	335	0	38
M01465-1B	Severe	6-11 months	Alive	17500.5	26179	15848.5	13057	0	1314	0	0	0	18	0	0	0	0	0	2039	0	545.5	147	161	0	0	185	0	0	0	0	138.5	0	28	0	0	150	960	0	0	0	0	0	0	0	0	0	0	0	0	0	1258	0	0	8754	0	0	0	48.5	109	0	0	0	0	132	0	17	1698	0	684	599	1011.5	271	605	0	53	2495	191.5	1811	0	0
M01527-1B	Severe	6-11 months	Alive	17978	26737	16957.5	12066	0	0	0	0	0	0	0	0	0	0	0	0	0	299	59.5	24	0	0	222	348	0	0	0	97	0	0	340.5	0	291	961.5	0	0	0	0	0	0	0	0	0	0	0	0	0	1375	0	0	3293	0	0	0	0	479.5	0	0	0	6	10	0	0	333	0	359	867	545	219	0	0	1235.5	81.5	330	3117.5	0	0
M01969-1B	Severe	6-11 months	Alive	17071	16864.5	16497.5	12754.5	0	75	0	0	189	0	0	37	0	45	0	115	0	6461	364	160	10	0	451	223	44	128	7	170.5	0	135.5	198	0	33.5	284	1009	0	57.5	0	0	0	0	0	0	28	69	0	0	1503.5	29	30	8723.5	0	401	1193	312	1091	263	109	76	60.5	114	33	2782	570	43	342.5	457	434	396	245	183	5515	520	347	455	10	70
M02154-1B	Severe	6-11 months	Alive	35190	31086	32060	29068	586.5	2749	309	455.5	175	603.5	238	614	336	522.5	155	328	0	1729.5	1851	873	187	60	809	214	240.5	355.5	92	410	87.5	279	625	54	173	2466.5	551	0	375	34	0	472.5	167	161	0	241	484	215	381	4247	415	553	11496	109	2303	2808	129.5	4731.5	1507	1552	1555	411.5	1051	811	862	2178	371	1350.5	2435	2400.5	1166	994	359	486	894	297	5062	629	592
M02190-1B	Severe	6-11 months	Alive	11516	13795	11369	8494.5	0	131	1	0	0	43	0	0	0	1021	28.5	177.5	43	1154	81	171	0	0	1046.5	0	0	0	0	29.5	0	0	1168	0	318	187.5	126	0	0	0	0	0	0	0	0	0	10.5	0	0	3343	0	0	15431	0	0	0	245.5	2148	0	140	25	0	0	566	69	566	1526	444	1729	726	126	0	0	91	422	85	675	0	0
M02467-1B	Severe	6-11 months	Alive	19454	15279	17035.5	13377	90	2473.5	257	225	23	337.5	142	78	173	537	295	979.5	20.5	2579.5	754	816	88	0	679.5	421	611	373	294	423	100	300	651	75.5	225	869	1590.5	110	150.5	0	104	401	253	124.5	22	96.5	139	363	201.5	2160	462	545	14301	0	1060	954	642	3039	314	559	549	327	653	459	348	1510	544	1902.5	1555	1139	377	336	291	663	797	948	2367	271.5	94
M02549-1B	Severe	6-11 months	Alive	16805	21952.5	15637	13740.5	38	4430.5	171	156	15	949.5	102	423.5	439	108	307	85.5	0	1455	660	602	122.5	44.5	1188	183.5	301.5	318	198	500	176.5	395	1395	143	227	2346	377.5	0	447	44	143	268.5	251	125	0	395	341	300	271	6569.5	519	251	15682	0	896	4042	482	2755	1321	723	4075.5	289	516	944.5	890.5	1472.5	321	3054	2265	5083.5	2031	164.5	354	302	1034.5	416.5	1570	584	513.5
M02838-13	Severe	6-11 months	Alive	12412.5	16505.5	12578.5	8640	44.5	622.5	55.5	77	55.5	357.5	82.5	209.5	199	438.5	164.5	223.5	1750	1108	417.5	327.5	60	16.5	441	275.5	381.5	396.5	265	411.5	152.5	349.5	441.5	109.5	522.5	995	227.5	0	179	0	27.5	282.5	163	85	36	32.5	243.5	252.5	196.5	1923.5	352.5	169	10696.5	0	719.5	995.5	297.5	1794.5	292.5	355.5	299.5	117.5	264.5	177.5	137.5	1082.5	344.5	495.5	1190	1013	2144.5	1641	113.5	422.5	9976.5	486.5	1172.5	108.5	80
M02617-13	Severe	6-11 months	Alive	13080	13669	12813	7647	0	258	47.5	0	0	168	0	56	1.5	176.5	41	193	0	891	324	972	61	0	633	126	86.5	296	88.5	231	53	227	289	31	109	334	1226	0	51	0	0	123	28.5	0	0	21	114.5	119.5	0	1604.5	124	46	8007	0	313	211	186	1391	89.5	115	127	125	211	127.5	263.5	1164.5	142	435	1657	794	101.5	3373	77.5	761.5	1065.5	599	1271	21	575
M02716-1B	Severe	6-11 months	Alive	6959	12213	7668.5	4999	0	418	0	0	0	0	0	0	0	0	0	0	0	1184	168	118.5	0	0	173	0	252	0	0	30	0	0	173.5	0	53.5	88	0	0	0	0	0	0	0	0	0	0	0	0	0	1897	0	0	1128	0	143	0	0	664	0	0	54	0	0	218	0	1237.5	0	265.5	959	1237.5	87	0	0	27	796	6.5	1537.5	0	0
M03475-13	Severe	6-11 months	Alive	13352.5	18922	13443.5	9202.5	0	1384	21.5	0	0	215.5	66	55	156.5	204	174.5	142.5	0	1213	591.5	3945.5	6.5	0	850.5	189.5	215.5	316.5	71.5	471	16.5	332.5	711.5	45.5	217.5	336	924.5	0	126.5	0	0	250.5	197.5	48.5	0	143.5	132	285.5	174.5	2650.5	360.5	21	12095.5	0	1358.5	1853.5	428.5	3735.5	243	453	497.5	230	678.5	601.5	399.5	2050.5	433.5	1053.5	1953.5	3762	413	418	251	454	1688.5	306.5	2973.5	316.5	100.5
M03069-13	Severe	6-11 months	Alive	17179.5	26122	16847	13857	0	254	0	0	0	166.5	0	0	0	222	45	3846.5	1282.5	1660	245	204.5	0	0	506	82	165	272	69	197	0	200	353	9	144	731.5	237	0	59	0	0	217	48	109	0	2	196	224	64.5	2060	64	174	4275	0	1093	170	421	1536	0	243.5	47	88	261.5	400	231	511	272.5	278.5	905	186	61	133	73	529	903.5	313	386	19	40
M03513-13	Severe	6-11 months	Alive	11283.5	18156.5	11506.5	8337.5	0	1137.5	0	0	0	0	0	0	0	0	0	0	373	330.5	153	345	0	0	470	6.5	0	72.5	0	110.5	0	234.5	408.5	0	639.5	634.5	108.5	0	0	0	0	0	0	0	0	0	0	0	0	2176.5	0	0	4680.5	0	44	0	105.5	598	0	0	10.5	0	8	0	0	570.5	0	215.5	1312.5	7101.5	2590.5	227.5	0	89.5	1568	24.5	1357.5	0	0
M03528-13	Severe	6-11 months	Alive	16979	18790	16061	11932	0	210.5	0	3	0	242	0	53	57.5	131	0	92	0	3737	643	355	0	0	218	32	27.5	171	20	199	0	96	218.5	0	526	1188	574	0	80	0	0	80.5	0	0	0	0	164	57	12	1253	182	0	2472	0	670	349	54	688.5	68.5	284	423	57	296	34.5	104.5	1381.5	245	1301	882	1424.5	536.5	186.5	116	411.5	423	1345	598.5	0	389
M03198-13	Severe	6-11 months	Alive	11557	17645	12111.5	8207	0	8.5	0	0	0	0	0	0	0	0	154.5	0	0	339	51	216	0	0	245	32	26	0	0	63	0	430.5	181	0	183	8551	581	0	0	0	0	0	0	0	0	0	0	0	0	1248	0	0	6043.5	0	68	46	96	3090.5	0	22.5	18	17	131	21	48	584	31.5	751	602	614	1310.5	96.5	322	5051	104.5	0	1553	0	0
M03529-13	Severe	6-11 months	Alive	8887.5	13275.5	9852	6647.5	0	184	0	0	0	0	0	0	0	0	0	0	0	2371	90.5	967.5	0	0	574.5	0	114	9	0	53	0	0	185	0	0	83	75	0	0	0	0	0	0	0	0	0	0	0	0	2343.5	0	0	8748	0	219	151	192	974	0	8	0	0	0	6	0	1265	45.5	576	971	804	1275	164.5	0	107.5	637.5	8	499	0	0
M03295-13	Severe	6-11 months	Alive	12507.5	14555.5	11394.5	8786	0	2236	0	0	0	2	0	35.5	0	6	0	306	0	1966	380.5	5048	14	0	247	67	63	113	11	179	4	43	145	2.5	793	761.5	637	0	22	0	0	80	0	0	0	0	61	12	9.5	1506	17.5	0	4672.5	0	213	313.5	50	828	37	67	200.5	228.5	295	226	274	5719	240	727	1180	1165.5	1220	24	99.5	4595.5	410	163	1580	81	0
M03924-13	Severe	6-11 months	Alive	13440	17570	13338	9406.5	0	317	4.5	0	0	47	17.5	2	33	0	90.5	25.5	133	452	125	385.5	32.5	0	1157	57	85	355	0	133	0	22	1026	15	393	1173	654	0	41	0	111	39.5	47	44.5	0	0	165.5	23	0	4265.5	0	0	11560	0	255.5	24.5	847	2904	50	220	174	63.5	346	662.5	304	2741.5	125.5	601	3359	1262.5	634	0	0	285	572	199	1505	446	0
M05116-13	Severe	6-11 months	Alive	23324	22716.5	20652.5	17763.5	89	446.5	127.5	161.5	12	318.5	75	437.5	43.5	537.5	267	229.5	23	2227.5	804.5	654.5	119	53.5	830.5	501.5	623.5	998.5	419	456	198.5	271.5	384.5	172.5	176.5	628.5	547.5	6.5	192.5	66.5	91.5	491	741	124	94.5	91.5	690.5	500.5	238	1803.5	511.5	542	5146.5	46.5	7156.5	1030.5	219.5	1042.5	255.5	450.5	521.5	487.5	486.5	401.5	427.5	1430.5	654	1246	2142.5	1266	1535.5	273.5	215.5	845.5	1841.5	790.5	3458.5	93	152.5
M00417-13	Severe	12-23 months	Alive	5020	7267	4587	2787	0	1364	0	0	0	0	0	75	0	0	0	0	0	676	17	279.5	0	0	19	0	556	0	0	33	0	9	36	0	0	228	384	0	20	0	0	0	10	0	0	2	0	6	0	762	18.5	0	2407	0	957	507	0	170	64	28	83.5	4	180	94	115	547.5	26	154	327	394	7	5	37	8.5	207	45.5	799	95.5	0
M00323-1B	Severe	12-23 months	Alive	11857.5	18778	13111	9060	0	0	0	0	0	0	0	0	0	0	713	0	879.5	846.5	0	214	0	0	487.5	0	0	0	0	82	0	517	555	0	0	827	11	0	0	0	0	0	0	0	0	0	0	0	0	2332	0	0	7735	0	45	0	341	2206	0	1128	0	0	0	109.5	0	0	0	774	1160	469	633	0	0	0	323	234.5	2351	0	0
M00369-1B	Severe	12-23 months	Alive	11692	18349	11455	7667	0	309	0	0	0	1	0	0	0	46	0	22	0	477	268	246	0	0	242	0	43	37	0	126	0	11.5	344	0	11.5	214.5	108	0	0	0	0	34	38.5	0	0	0	0	21.5	0	1547	0	0	2380	0	433	525	0	731.5	2464	0	0	0	0	0	17	241	0	585	1114	545	625	0	0	306	448	178	1281	0	152
M00551-1B	Severe	12-23 months	Alive	15299	16203	15565.5	10111.5	0	21	0	0	0	274.5	0	0	0	30.5	0	33.5	2731	238	0	969	0	0	303	0	0	134.5	0	45.5	0	0	132.5	0	35.5	2628.5	128	0	0	0	0	0	0	0	0	0	0	0	0	1702	0	0	2656	0	812	2	3420	1160	1127.5	0	3120	0	0	0	0	279.5	60	308	677	1016	395.5	0	0	131	2438.5	157	8321	0	340
M00559-1B	Severe	12-23 months	Alive	13483.5	19460	13331	10020	0	533.5	0	6631	0	30.5	0	0	0	240	0	0	0	1745	382	360	0	0	815	0	4	177	0	191	0	6.5	853	47	716	338	24	0	0	0	0	0	76	0	0	0	0	0	0	2187	0	0	6949	76.5	691	605	145	2933	19	253.5	121.5	0	387.5	452	2318	501	48	976	2106	629	293	462.5	0	447.5	312	37	1351.5	661.5	0
M00697-1B	Severe	12-23 months	Alive	13774.5	17798	13853	9941	0	1523	0	0	0	0	0	0	0	0	0	197.5	0	472	1431	363	0	0	253.5	0	0	0	0	84	0	0	279	0	0	240	1808	0	0	0	0	0	0	0	0	0	0	0	0	1159	0	0	3981	0	419	0	212.5	1293	283	0	0	206	164	0	98	545.5	0	693.5	875.5	1499.5	0	22590	0	146	955	0	969	0	0
M00604-1B	Severe	12-23 months	Alive	16392	23271	15618.5	10611.5	0	113	0	0	0	92	0	0	0	0	0	0	0	958	70	256.5	0	0	826	33	430	128	4	109	22	1292	282.5	0	13	196.5	587.5	0	0	0	0	0	0	0	0	15.5	119.5	35	0	2582.5	0	0	2163	95	474	0	234	687.5	128	0	8.5	0	1	179	33	469	225	390	2046.5	5189	333	503.5	0	296	557	617	1389.5	0	0
M00756-1B	Severe	12-23 months	Alive	10524.5	12734	11089.5	7924.5	20.5	379.5	12.5	155.5	7.5	220.5	0	54.5	36.5	240	55.5	153.5	0	291	290	385.5	0.5	15.5	213.5	595.5	94.5	1987.5	0	184.5	22.5	27	82.5	99.5	422.5	1137.5	557	0	0	0	0	25.5	0	14.5	0	12.5	13.5	0	165.5	846.5	0	253	3969.5	0	717.5	405.5	96.5	3292	135.5	269.5	23.5	33.5	295.5	101.5	244.5	1357.5	68.5	420.5	1272.5	125	133.5	207.5	30	135.5	1559.5	11.5	609.5	108.5	33.5
M00907-1B	Severe	12-23 months	Alive	15304	23818	15429.5	11296	0	111	0	3	0	167.5	0	0	61	31	13	0	0	833	363	793	0	0	494	47	180	167	0	168	0	44	387	0	59.5	398	320	0	24.5	0	0	70.5	4	0	0	0	63.5	59	0	1815.5	60	0	5380	0	598.5	553	62	1410	0	256.5	233.5	211.5	176	201	264	961	393	1581	887	2050	2841.5	787	0	346.5	1057	1013	988	24	0
M00983-1B	Severe	12-23 months	Alive	9506	14204	8966	6213.5	0	7254	46	0	0	153	1	100	38	219.5	144	0	64.5	1097.5	327	439	38.5	14.5	578	129	105	182	105	125.5	93	82	513	46	480.5	701.5	203	0	0.5	0	0	183.5	102.5	21	0	0	147	227	66	1951.5	265	123	1344	114	991	119	567.5	1009	42	564.5	102	131.5	228	273	243	667	318	429	1691	417	1336	4352	114.5	574.5	887.5	439	1130.5	12.5	0
M01004-1B	Severe	12-23 months	Alive	2667	5312.5	2773.5	1866	0	136.5	0	0	0	0	0	0	0	0	13	0	0	104.5	88	1733	0	0	34	1	0	0	0	10	4	0	71.5	0	12	0	1	0	0	0	0	0	0	19	0	0	0	0	0	376.5	0	0	234	0	531	0	136.5	483	0	0	10.5	0	0	15.5	0	225	0	32.5	131	83	0	0	0	0	209	312	359	0	0
M01139-1B	Severe	12-23 months	Alive	15333.5	20605	14138.5	11024.5	0	0	0	0	0	0	0	0	0	0	0	0	3105.5	3323	96	3427	0	0	342	57	1602	1526	0	0	0	0	491	0	232.5	22	17	0	0	0	0	0	0	0	0	0	0	0	0	2319	0	0	9558	0	445.5	450	138	2971	0	0	0	408.5	754	509	601	12783	510	2338.5	1742	861	864.5	55.5	0	198	655.5	0	602.5	0	297
M01085-1B	Severe	12-23 months	Alive	13601.5	17283.5	11687.5	10513	0	0	0	0	0	0	0	0	0	0	0	0	0	417.5	8.5	597	0	0	342.5	186.5	154.5	82	0	19.5	0	0	321.5	0	119	414.5	55.5	0	0	0	0	0	0	0	0	0	0	0	0	1662.5	0	0	15729	0	1578	0	0	1095.5	1875.5	0	60	0	0	0	0	47.5	0	20.5	635.5	13762	503.5	459	0	277	393.5	463.5	1972	158.5	0
M01103-1B	Severe	12-23 months	Alive	15490	21354	14528	11222.5	0	166.5	0	0	0	132.5	0	0	0	0	167	0	61	853.5	137	597	0	0	702	126	24	102	0	175.5	0	46	241	0	0	155	2000.5	0	0	0	0	0	0	0	0	0	78	0	0	1935	0	0	8784	0	766.5	35	96	1007	0	75	305	39	5.5	245	675	805	63	125	1149	752	48	191.5	0	199	1994.5	0	2843.5	80	0
M01355-1B	Severe	12-23 months	Alive	17432	24758	17936	13555	0	7470	61	0	0	86	0	0	0	0	55	58	30.5	771	2022	1113	0	0	494	46	12	79.5	0	41	0	0	475.5	0	0	1115	531	0	0	0	6	0	126	0	0	0	61	0	0	1495	0	0	11844	0	256	3	506	2089	0	100	62	59	163.5	50.5	185	4768	120	940	1366.5	675	260.5	196	3	313	266.5	573	1602.5	26	454.5
M01278-13	Severe	12-23 months	Alive	16437	24726	15769	12106	40.5	317	25	0	0	45	75.5	6	82.5	1.5	103	0	102.5	634	652	463.5	0	0	955	0	64	50	0	63	84	326.5	829.5	0	38	606	205	0	0	0	0	3.5	0	0	0	0	0	0	0	1931	0	25.5	8256	0	381	54	461.5	3684	0	242	120	81	757	488.5	500.5	4746	181	1553	1815	2696.5	273	420	0	461	537.5	8175	11904	0	0
M01404-1B	Severe	12-23 months	Alive	13116.5	21216	12235.5	8858.5	0	3770.5	0	0	2748.5	59.5	0	486.5	821.5	197	0	2226.5	155	1429.5	440.5	3243	0	0	66.5	45	20.5	115.5	8.5	70.5	0	118.5	126.5	0	42.5	1019.5	895.5	0	0	0	0	29.5	0	0	0	0	0	14	0	975	98	107.5	3379	0	1660.5	2067.5	144.5	1008	0	77.5	138.5	217	190.5	100.5	178	1093	504.5	1101.5	603.5	457.5	251.5	830.5	0	308.5	625	1029.5	1067.5	4034.5	0
M01311-1B	Severe	12-23 months	Alive	22743	27397.5	19234.5	12127.5	188.5	990.5	202	228.5	9.5	722	521.5	210.5	359.5	452.5	400.5	579.5	393.5	5300	506.5	1144.5	130.5	22.5	2738.5	249.5	388	568.5	405.5	403.5	89.5	257	1933.5	208.5	256.5	7166.5	1127.5	0	79.5	12.5	42.5	624.5	397.5	132	173.5	130	600	344	247.5	7857.5	401	575.5	19417.5	89	21596.5	547.5	632.5	12631	567.5	767.5	3720	613	1417.5	1494.5	817	9491	1226	7820.5	6293.5	7657	651.5	982	211.5	1248	4473.5	749.5	4816.5	873.5	0
M01344-1B	Severe	12-23 months	Alive	12615	19402.5	13163.5	9244	0	123	0	0	0	20	0	0	0	76.5	0	237.5	256	1052.5	400	571.5	0	0	444	0	0	30	0	49	0	72	242	71	1863	199	420	0	0	0	0	0	0	0	0	0	0	0	0	683	0	0	4435.5	0	171	43.5	297	946	0	199	0	0	77	0	0	577.5	416	448.5	846	1821	857	108	0	61	275	29	371.5	0	0
M01481-1B	Severe	12-23 months	Alive	16628.5	22602	16800	12655	0	0	0	0	0	0	0	0	0	0	0	0	228.5	307	207	444	0	0	641.5	259.5	663	1350	0	0	0	0	730	0	20	18887	987.5	0	0	0	0	0	0	0	0	0	72	0	0	3128	0	0	20411.5	0	1018.5	0	708.5	2833	0	70	0	0	0	190	0	1364	0	86	1357	907	3422.5	408	0	85	389.5	45	1045.5	0	0
M01670-1B	Severe	12-23 months	Alive	16103.5	17387.5	16826	11657.5	0	167.5	0	0	0	0	0	0	0	0	47.5	0	280.5	497	62.5	178	0	0	765	43.5	89.5	69.5	0	68.5	0	0	1014	0	0	270.5	1970	0	0	0	9.5	0	0	0	0	0	8.5	16.5	0	3734.5	0	40.5	13503.5	0	682.5	0	687.5	5128.5	0	241	373	7.5	246.5	379.5	36	546.5	0	984.5	1772.5	1324.5	1253	136	336.5	180.5	489.5	560.5	1256.5	0	0
M01510-1B	Severe	12-23 months	Alive	13120	24167	14427	11250.5	0	282	0	0	0	0	0	0	0	0	0	0	0	592.5	193.5	140	0	0	339	0	26.5	115.5	0	69	0	0	347.5	0	0	415	171.5	0	0	0	36.5	0	0	0	0	0	242	0	0	1254.5	0	0	5341	0	69	0	382	2061	0	182	0	0	0	3	0	723.5	0	558	629	517.5	223	266	0	1785.5	347	37	890.5	0	0
M01529-1B	Severe	12-23 months	Alive	12161	19144	12626	8664.5	0	533.5	149	0	0	505	0	0	133	285	112	121.5	106.5	2159.5	243.5	1738	65	0	388	284	438	512.5	114	316	0	273	539.5	105	836	763.5	2678.5	0	1	0	59	412.5	234.5	40	0	13.5	133.5	343	185	1467.5	503	161	2519	0	774.5	199	409	1691.5	0	523	36	108	103	265	85.5	611	855	1006	867	454	94.5	15	112	538	1036	176	870	12	78.5
M01568-1B	Severe	12-23 months	Alive	13798.5	21891	15199	11417.5	0	554	54.5	0	0	344	0	82.5	131.5	218.5	329	251	0	3237.5	300	541	37	22	3595	332	89	184.5	74	237.5	102	213	996	10.5	623	524.5	1241.5	0	0	0	20	62	970	27	0	91.5	0	0	136	1834	280	178	9257	0	303	146	638.5	5318	65	468	87	84	564	195	392	1472.5	50	397.5	2137.5	1114	1807	1409	2262	404.5	806.5	124	1160	0	0
M01885-1B	Severe	12-23 months	Alive	14993.5	19906	14404.5	10208.5	0	270	76.5	0	0	241	60.5	31	106	88	95	0	0	1903	678.5	683	20.5	0	1011	122	171	194	104	426	159.5	167.5	1101	8	166.5	696	896	0	61	0	0	124	0	0	0	204	11	80	98	3867	206	0	16994	0	617	2406	485.5	5336	1	528	280	2265.5	349	811	228	2592	267.5	882	1418	1716	349	1127.5	10.5	488.5	2113	363	1611	0	0
M02098-1B	Severe	12-23 months	Alive	12015	12573	12432	9226.5	0	0	0	0	0	3	0	0	0	0	654.5	0	0	326	162.5	2445.5	0	0	212	0	3	0	0	0	10	0	159.5	0	0	849	1084	0	0	0	0	0	0	0	0	0	0	0	0	991	0	0	6235	0	126	0	204	1473.5	0	55	0	0	297	227	2136	1307	24	53.5	572	5597	110	75	27	122.5	85	28.5	636.5	0	0
M01874-1B	Severe	12-23 months	Alive	11550	16002	11818	7920	0	63	0	0	0	0	0	44	34	0	6.5	0	0	373	104	613	42.5	0	381.5	0	56	38.5	47.5	104.5	13.5	32	402	0	1	375	1618	0	0	0	0	0	0	0	0	0	0	0	0	1224.5	0	0	6969	0	224	30	313	1630	0	118	74	14.5	18.5	247	37	1389	64	561	1061	944.5	578	172	0	144	124	0	849	40	0
M02322-1B	Severe	12-23 months	Alive	15862	25168	16868	12256.5	0	1354.5	58	0	7.5	2121	93	1020	49	345	189	215	0	1344	344	5201	31	0	1394	254	206	338	247	280	65	164	502	117	153	238	260	0	85	50	0	545.5	3146	48	8	18	273	641	199	4024.5	438.5	141	5585	0	4104	246	420	4483	47	812	347	235.5	241.5	471	288	998.5	454	412.5	3569.5	381.5	57	62	213	484	1106.5	1112	1733	46	0
M02186-1B	Severe	12-23 months	Alive	14710.5	15855.5	14318.5	10129.5	0	1215	0	0	0	318.5	0	214	65.5	0	84.5	0	397.5	988.5	200	653.5	42.5	0	1120.5	162	210	209.5	86.5	455.5	207.5	203.5	841.5	85.5	101.5	1269.5	36.5	0	0	0	0	198.5	0	0	47.5	3	172.5	0	42.5	2029.5	475.5	3.5	20785.5	0	292.5	143.5	170.5	1847.5	76	371	199.5	0	246.5	0	102.5	1068.5	0	651.5	1549.5	951	304.5	930.5	1351.5	453.5	382	183	990.5	45.5	0
M02464-1B	Severe	12-23 months	Alive	10840.5	13918.5	11714.5	8407	230.5	1584	611.5	159.5	176.5	1757	81.5	707.5	540	1796.5	544.5	557.5	42.5	3243.5	959.5	990.5	197.5	137	1330.5	644.5	581.5	1222.5	736.5	1023.5	607.5	906.5	1219.5	445.5	503	2264.5	1467.5	49.5	633.5	386	353	1838.5	1347.5	538.5	189.5	387.5	1016.5	1802.5	760.5	4480.5	2023.5	404	21280.5	21	1655.5	2359.5	537.5	4490	984.5	1604.5	684.5	852.5	1526	715.5	921.5	2134.5	1576	1420	3986	8308.5	474.5	416.5	1291.5	1842.5	2127	1067.5	4032.5	625.5	796.5
M02265-1B	Severe	12-23 months	Alive	13711.5	20907	15587	10279	6	763.5	0	0	0	22	0	0	0	0	0	7.5	0	687.5	134	151	46.5	0	371	36	55	136.5	0	164	0	96	603	0	68	115	933	0	97	0	0	0	0	0	0	0	135	0	0	1482	0	0	9147	0	226	428	301	4252	0	126.5	1719	0	96	0	229	1113.5	0	171	534	915	1556	175	0	146.5	852	916	5433.5	25	0
M02474-1B	Severe	12-23 months	Alive	10211	16945	9871	7672	0	16910.5	124	0	0	2	67	15	55.5	0	124	31	0	2848	1068	804	39.5	31	758	232.5	49	68	58	118.5	40	48	745.5	0	74	993	461	0	42.5	0	101.5	22	0	40	0	0	200.5	0	0	2468.5	23	0	10225	0	60	59	475	2709	54	342	121	51	143	355	33	724.5	107	2036.5	1771	12904	482	533	86	296	284	150	1712	0	0
M02742-13	Severe	12-23 months	Alive	9629	16426	10364.5	8032	0	7	0	0	0	0	0	0	0	0	0	8	0	290	31	204	0	0	368	0	0	0	0	174	0	0	269	0	0	633.5	0	0	0	0	0	0	0	0	0	0	0	0	0	1043	0	0	8088	0	253	0	93	602	0	0	0	0	0	43.5	0	694	0	75	545	2451	0	126.5	644	56.5	0	254	215	0	0
M02831-13	Severe	12-23 months	Alive	10919	18598.5	11400	9222	0	184	0	0	0	0	0	0	0	0	0	0	0	490	334.5	97.5	0	0	891	0	2609.5	102	0	61.5	0	0	482	0	0	137.5	114	0	0	0	0	0	0	0	0	0	0	0	0	2021	0	0	9391	0	202	0	301	1907	0	180	0	0	65	63	0	987.5	0	119	1595	336	401	0	0	0	454	0	2459	0	0
M02832-13	Severe	12-23 months	Alive	10227.5	15549	11062	7831	0	0	0	0	0	0	0	0	0	0	0	17	0	547	1062	1409	0	0	263.5	0	11	0	0	93	0	0	302	0	1051	120	13	0	0	0	0	0	0	0	0	0	0	0	0	1620	0	0	2982	0	169	54	72	1984	0	147	52	55.5	25	268	75	1237	0	1009	1121	975	555	0	0	22.5	556	0	564	0	0
M02579-1B	Severe	12-23 months	Alive	10710	13352	11323	9245.5	0	81	0	0	0	0	0	0	16.5	0	0	844.5	0	384	218	465	3.5	0	640	102	125	124.5	0	204	0	95	488	0	657.5	161	2005	0	114	0	0	52	349	0	0	9.5	277.5	24	0	2790	15	0	6326	0	178	560.5	262	2116	92	126.5	73	0	68	229.5	46.5	561.5	57	381	1601.5	645	98	41.5	48	194	521	612.5	3018	20.5	0
M02862-1B	Severe	12-23 months	Alive	9717.5	12853	10218	6337	0	328	32	34.5	0	309	4	0	75	0	29.5	93	229.5	705	4610	198	0	0	823	76.5	7	100	62.5	38	0	66	571	0	0	36.5	32	0	0	0	12	0	1	0	0	0	76	14	0	2354	0	13	10516	0	271.5	130	301	2538.5	0	217	127.5	295	165	207.5	242	962.5	33	624	1564	1468	182	62.5	14	504	537.5	338.5	2219	0	0
M02867-13	Severe	12-23 months	Alive	10989.5	17484.5	12476.5	9357.5	0	1922.5	0	0	0	16	0	0	0	0	0	0	107.5	1052.5	338.5	3103.5	0	0	418.5	0	12.5	82.5	0	52	0	1.5	160.5	0	264.5	453.5	306.5	0	0	0	0	0	0	0	0	0	45.5	0	0	1463.5	0	0	10756.5	0	85.5	0	232.5	1280.5	0	0	0	0	127.5	0	85	4629.5	0	542	1434	259.5	774	100.5	0	279	305	181.5	2761.5	0	0
M02902-13	Severe	12-23 months	Alive	9249	15911	10274.5	7115	0	50.5	0	0	0	23	0	0	17	0	3.5	39	0	1165	92	357	28	0	534	28	37	4	0	46.5	198	57.5	482.5	0	0	243	568	0	0	0	0	0	0	0	0	0	0	0	0	2003	0	0	3849	0	424	32	128	1243	0	149.5	0	28	5	3.5	2125	1041	124.5	850	1389	651	304.5	0	9	41	66	143	507.5	15	0
M02953-13	Severe	12-23 months	Alive	10865	16784	11998	7853	0	1062	0	0	0	153	0	19	0	106.5	14	315	0	1668	1199.5	344.5	0	0	146	53.5	97	73	48.5	150	31.5	73.5	125	1	9	848	201	0	14	0	0	65	13	2.5	0	0	62	38	0	1334.5	1	0	4285	0	341.5	478	21	709	48	11	139	0	90	286	81	1021	44.5	1372	666	1442.5	1962.5	0	32.5	159	1240	120.5	377.5	0	68
M03395-13	Severe	12-23 months	Alive	14167	22816	14635	10120.5	0	18115	0	0	0	0	0	0	30	0	0	0	0	293	311	121	0	0	78	0	0	3	0	0	0	0	0	0	0	267	482	0	0	0	0	0	0	0	0	0	0	0	0	597	0	0	4998	0	0	0	0	79	0	0	0	0	0	84	0	1258	0	225	315	594	2679.5	0	0	249	185.5	0	4741	0	0
M03013-13	Severe	12-23 months	Alive	17005.5	18416	14975	9732	134.5	223	211	142	102	274	373	303	195	170	219	394	410.5	1367	203	794.5	135	62.5	1854	101.5	403	265	202	290	163.5	198	1734.5	60	428	389.5	298	81	115	87	172	314.5	384	57	11	81	258	116	146.5	2920	303	0	3542	75	3445.5	284	619	10679	311.5	470.5	319	168.5	243	972.5	181	758	391	458	4378.5	541.5	406.5	436	0	420.5	18507.5	228	1395	165	2035
M03108-1B	Severe	12-23 months	Alive	10453	14938.5	11604.5	8418	0	281	0	0	0	60	0	0	0	82.5	0	141	35	1271.5	107	1247.5	0	0	90	86.5	0	80	54	32	0	63	34.5	0	163	290.5	234	0	0	0	0	60	6.5	0	0	0	13	29	0	782	0	0	7570.5	0	343	0	315	318	0	49	348.5	13	776	36	97	553.5	129	326	192	3771	268	145	249	462	479	516	4223	0	0
M03522-13	Severe	12-23 months	Alive	11674	12099	11455	6506.5	0	415	21	91	0	90	1.5	3.5	31.5	72	67	150	27	1686	493	204.5	18	0	543	95	169.5	94	23	97	52	77	383	0	138	784	3123	0	0	0	75.5	79	0	71	0	0	254	61	0	909.5	30	0	8265	0	345	72	457	2068	75	170.5	191	50	550.5	175	421	868.5	225	399.5	738.5	804.5	1411	304.5	98.5	361.5	842	214	2024.5	0	0
M03176-13	Severe	12-23 months	Alive	10982.5	17906	11876	9034	0	69	0	0	0	0	0	0	0	0	0	364	0	413	443	3278	0	0	50	0	0	0	0	111	0	0	18	0	0	977	244.5	0	0	0	0	0	0	0	0	0	0	0	0	1329	0	0	8544	0	182	359.5	71	1036	0	5	140	0	186	201	56	2721	0	777	566	1877	753.5	0	0	155	204	0	767.5	0	0
M03257-13	Severe	12-23 months	Alive	12059.5	18287	12511	10312	0	2134	0	0	0	135	0	31.5	0	110	0	0	0	782	54	2140	0	0	778	0	94.5	177	0	124	0	58.5	350	0	0	1498	1808	0	0	0	0	0	0	0	0	0	0	0	0	2644.5	0	0	13488.5	0	72.5	32	0	3822	0	138.5	0	0	109	0	1365	913	0	195	1976	295.5	982	78	0	86	349	40	753	0	0
M03602-13	Severe	12-23 months	Alive	9283	13553.5	9485	7226	0	116.5	0	0	0	0	0	65.5	0	0	283	321	0	451	437	1022.5	22	0	243	0	75	104	0	86	0	68.5	152	0	0.5	1358	271	0	35	0	0	0	0	0	0	0	85	0	0	1150	0	0	3374.5	0	118	390	114.5	914	0	0	69.5	5	2.5	25	87	551.5	75	596	480	4456.5	391	93	0	87	303.5	878.5	461	0	0
M00059-1B	Severe	24-59 months	Alive	16487	24432.5	16120	12046.5	0	1355	0	0	0	0	0	0	0	0	0	0	0	1728.5	0	0	0	0	699	0	0	0	0	0	0	0	734	0	37.5	0	0	0	0	0	0	0	0	0	0	0	0	0	0	2241	0	0	5442.5	0	163	0	167	6579	0	0	0	0	0	0	0	112	0	41	1143	2153.5	1589.5	501	0	446.5	0	0	5367	0	0
M00377-1B	Severe	24-59 months	Alive	13170	19452.5	12705.5	9168	0	50.5	0	0	0	119.5	0	0	254	73.5	30.5	47	0	683.5	118.5	391.5	38.5	0	269.5	278.5	120.5	94	68.5	218.5	2.5	99.5	295	0.5	23.5	340.5	1132.5	0	90.5	0	0	192.5	91.5	25.5	0	0	264	103.5	51.5	1761.5	73.5	31.5	3134.5	0	624	115	335.5	1424.5	64.5	124.5	89.5	210.5	70.5	489.5	147	908.5	324.5	472.5	777.5	459	142	56.5	96.5	220.5	466	325.5	1501.5	76.5	0
M00465-1B	Severe	24-59 months	Alive	12140.5	20968	12253.5	8799.5	0	6.5	0	0	0	0	0	0	0	0	0	0	0	2034.5	175.5	81	0	0	587.5	0	0	0.5	0	528.5	0	0	44.5	0	0	832.5	253.5	0	0	0	0	0	0	0	0	0	0	0	0	927.5	0	0	1177	0	482	3546	0	1423.5	0	5701.5	0	0	0	0	132.5	782.5	0	763.5	1058	2977.5	1631.5	261.5	0	2625.5	448.5	508.5	3072.5	0	251.5
M00363-1B	Severe	24-59 months	Alive	10766	17686	11314.5	8621	0	46.5	0	0	0	37.5	0	0	0	0	42.5	486	0	509	84	648	0	0	440	38.5	0	0	0	0	0	0	471.5	0	54.5	198	180	0	0	0	0	0	0	0	0	0	0	0	0	1812	0	0	5016	0	209.5	9.5	201	1862.5	0	553	261	0	0	285	427	976	0	719	849	452	171	1046	0	295	49.5	86	1292	0	0
M00608-1B	Severe	24-59 months	Alive	15083.5	17445.5	14538	10143	0	218	0	0	0	33	0	35.5	4174	0	0	227	0	522	2	3769	0	0	397	0	133	0	0	1.5	0	0	515.5	0	0	563	995.5	0	0	0	48	0	0	0	0	0	160.5	0	0	1940.5	0	24	2414.5	0	315.5	0	351	3527	0	27.5	0	0	14	255.5	166.5	2541	0	322	567	2471	354	10119.5	0	24	520	35.5	838.5	2769	0
M00630-1B	Severe	24-59 months	Alive	13323.5	20256.5	14067.5	9423	0	0	0	0	0	26	0	0	0	0	0	0	1092.5	451	0	303	0	0	629.5	0	132.5	704	0	81.5	0	0	467.5	0	0	0	923	0	0	0	0	0	0	0	0	0	0	0	0	2150	0	0	1649	0	137	34	0	1410	0	418	0	0	0	59.5	0	165	0	0	1128	127	309	0	0	0	420	0	876	0	0
M00749-1B	Severe	24-59 months	Alive	7137	9657	7060	4759	0	718	0	0	0	0	0	0	0	0	0	0	0	311.5	197	145.5	0	0	195.5	23	0	0	0	74	0	38	167	0	0	433	67	0	0	0	0	4.5	0	0	0	0	0	0	0	810	0	0	2395.5	0	427	190	0	697	463	0	391	85	299	293	110	3495.5	53	695.5	682	5501	125	41	0	15	134	60.5	284	0	0
M00880-1B	Severe	24-59 months	Alive	3983	6394	4239	2275	0	59	0	0	0	74	0	0	0	0	53	0	1464.5	273	39	80.5	0	0	231.5	81	5	0	0	18	0	0	249	0	0	49.5	147	0	0	0	1	0	15	8	0	0	63	0	0	724	0	16.5	6130	0	752	17	252	898	0	64	5	6	95	59.5	0	368	35	439.5	388.5	533	0	14.5	0	0	253	28.5	842	0	32
M00833-13	Severe	24-59 months	Alive	10834	19253.5	11268	8449	0	3288	0	0	0	30	2	0	0	0	0	0	2353	2017.5	823	709	0	0	574	0	0	11	0	8.5	0	24	324	0	0	845	2	0	0	0	0	0	0	0	0	0	0	0	0	1296	0	0	2748.5	0	491.5	50	204	2924	0	24	176	179.5	22	199.5	769.5	640	0	979	857.5	2666	2602	0	0	195	216	1441.5	3461.5	239.5	0
M00914-1B	Severe	24-59 months	Alive	11146	17248.5	11454	7918	0	24	0	0	0	43	0	75	35.5	0	0	0	0	957	116	484.5	0	0	927	52	54.5	155.5	0	140	0	19.5	989.5	31	427	423	139	0	0	0	0	0	0	236.5	0	0	0	0	1	2093	0	0	1969.5	0	812	216	244	2062.5	0	96	55	21.5	124.5	140	88	1899.5	219.5	1547	1473	4376.5	179	614.5	23	478	2007.5	226.5	2115	0	0
M01020-1B	Severe	24-59 months	Alive	12779	14465	12284.5	8765	0	2351	0	0	0	44.5	0	0	74	0	0	7813	0	2063	189	1057.5	0	0	155.5	0	0	18	0	104	0	2	124	0	0	313	378.5	0	62.5	0	0	18	0	0	0	0	140.5	0	0	2079.5	26	0	2734	0	361	271	0	700	21	0	711	53	38	289.5	135	1744.5	194	2891.5	843	909	0	3104.5	0	364	884	570.5	4262	0	0
M01203-1B	Severe	24-59 months	Alive	12077	17780	11035	9132	0	2516	0	0	0	0	0	0	0	0	0	0	517	1227	167.5	535	0	0	165.5	0	0	0	71	187.5	0	432	273.5	1261	6624	0	0	0	0	0	0	0	434	0	0	0	0	0	0	621	0	0	4571	0	1005	0	76	2613	0	0	0	0	0	95.5	44	246.5	0	805	383	1007	573.5	308	0	0	0	612	305	0	0
M01218-1B	Severe	24-59 months	Alive	9757	17048	10164	7600.5	0	0	0	0	0	0	0	0	0	0	0	0	0	185	2.5	219	0	0	151	0	14	0	0	0	0	0	132	0	0	114	0	0	0	0	0	0	0	0	0	0	0	0	0	789.5	0	0	8512	0	94	0	79	576	0	0	0	0	0	67	0	906	0	174	354	884.5	0	0	0	0	41	0	402.5	0	0
M01386-1B	Severe	24-59 months	Alive	6871	12512	5687	4978.5	0	87	0	0	0	0	0	0	0	0	0	1568	0	636	0	170	0	0	218	0	0	0	0	0	0	7	103	0	0	23.5	419	0	0	0	0	0	0	0	0	0	0	0	0	723	0	0	572	0	18	0	68	353	0	0	85	0	0	0	0	445	0	263	588.5	297.5	77	0	0	54	167	203	410	0	0
M01419-1B	Severe	24-59 months	Alive	13295.5	19845	13779	10244.5	0	0	0	0	0	433	49	0	0	0	0	0	0	252	0	0	0	0	567	0	0	0	0	0	0	0	274	0	0	79	0	0	0	0	0	0	0	0	0	0	0	0	0	1905.5	0	0	4681.5	0	1577	0	140	3920	0	0	0	0	0	0	0	659	0	24.5	1113	552	1257	0	0	0	8778	0	1141.5	0	0
M01589-1B	Severe	24-59 months	Alive	16028	26359.5	16958	12780	0	413	38	0	0	0	0	0	0	0	73.5	110	0	534	355	1054	3	0	983	15	356	19	0	119	0	74	777	0	0	595.5	195	0	140	0	34	14	0	0	0	0	336.5	0	0	3795	0	0	11881	0	468	272	602	5122	310.5	227	198	97	375	89	206	1765	62	658	1944.5	555	3464.5	1048	0	342	332	90	594	0	0
M01489-1B	Severe	24-59 months	Alive	14297.5	22259	13682	10525	0	0	0	0	0	0	0	0	0	0	0	75	0	665	106	10424.5	0	0	1134	0	0	0	0	49	0	0	480	0	0	1500	3177	0	0	0	0	0	0	0	0	0	0	0	0	2500	0	0	2460	0	266	0	281	10152.5	514	0	0	0	35	232.5	0	2055.5	0	638	1667.5	2052	1049.5	0	0	61	3308.5	0	245.5	0	0
M01721-1B	Severe	24-59 months	Alive	3828	4615	3734	2928.5	0	0	0	0	0	0	0	0	0	0	20	0	0	59	50	67	0	0	189	0	0	14	0	37	0	27.5	147	0	0	73	84	0	0	0	0	0	0	0	0	0	0	0	0	914	0	0	3461	0	132	0	117	1537	0	40.5	6	0	0	0	0	462	0	155	407.5	469.5	687.5	69	52	0	90	0	297	0	0
M02227-1B	Severe	24-59 months	Alive	10292	13860.5	11164	7699	0	138.5	0	0	0	0	0	0	0	0	0	0	0	850	657	287	0	0	584	153	56	120	0	63	0	0	558	199	3960	409	10.5	0	0	0	0	0	0	0	0	0	0	0	0	2588.5	0	0	6499	0	25	28	152	1948	0	85.5	68	0	0	100	139.5	1741	0	721	1023.5	492	668	44.5	0	0	266.5	0	1249.5	0	0
M03007-1B	Severe	24-59 months	Alive	12072	18659	12639	12316.5	0	108	0	0	0	0	0	0	0	0	0	51.5	2239.5	286	30	192.5	0	0	89	0	0	0	0	0	0	0	0	0	0	2749	127	0	0	0	0	0	0	0	0	0	0	0	0	633	0	0	1426	0	0	221.5	28	235	0	0	0	0	0	0	0	578.5	0	76	473	409	145	0	0	0	47	0	984	0	0
M03699-13	Severe	24-59 months	Alive	8785	12666	9052	6269	0	87	48.5	0	0	7	79	0	0	81	160.5	66.5	19	203	40	216	56	0	667	512	67.5	256	89	227	27	151	418.5	0	128	260.5	680	0	0	0	0	0	31	0	0	0	123	37	16	1791	0	0	3536	0	462	0	509	2106	0	192.5	0	216.5	122	100	147	1669	49	79.5	990	284	81	78.5	0	1014	866	43	423	0	0
M03980-13	Severe	24-59 months	Alive	12923	19378.5	12649	9845	0	158	0	0	0	0	353.5	0	0	0	0	0	0	428	48	1132	0	0	712.5	0	0	0	0	62.5	0	0	647	0	1266	437	0	0	0	0	0	0	8	0	0	0	0	0	0	2647.5	0	0	20605	0	772	1347.5	379	4776	0	150.5	0	0	11	416.5	3	3214.5	0	380.5	2508	848	521	0	0	0	58	0	802	0	0
M03988-13	Severe	24-59 months	Alive	8811	14687	9635	6676.5	119.5	996.5	138	0	78	135.5	157	195	119.5	72.5	78	0	0	543	225.5	382.5	268.5	87	845.5	222.5	170	476.5	161.5	328.5	232	206	447	150	467	655	238	14	185	48	0	102	339	12	31.5	74	195	85	146	1257	11	0	3202.5	0	314.5	401.5	266	987.5	179.5	680.5	127	75	158	114.5	292.5	1243	48.5	186	984.5	766	240	635	13	238.5	217	213	583	41.5	0
M04866-13	Severe	24-59 months	Alive	12163.5	18500	11827.5	9354	0	13	0	0	0	4.5	0	0	0	0	0	70	0	703	184	129.5	0	0	288	0	0	62	0	0	0	0	121	0	0	167	148	0	0	0	0	0	0	0	0	0	0	0	0	856	0	0	227	0	10336	0	0	3294	0	0	49	0	60	101	74	1322.5	3.5	677.5	812	285	307	136	0	12	315	11	191	0	0
M05096-13	Severe	24-59 months	Alive	6845	12772.5	7382	4960	0	0	0	0	0	0	0	0	0	0	0	0	0	1931	380	0	0	0	69	0	21	43	0	6.5	0	0	4	0	0	114.5	0	0	0	0	0	0	0	0	0	0	0	0	0	575	0	0	4060	0	73	0	0	164.5	0	0	0	0	0	0	0	732.5	24	162	351	363	67	0	0	154	67	63	138.5	0	0
M00046-1B	Very Severe	0-5 months	Alive	17975.5	24832	17929.5	12626.5	0	30	0	0	0	0	0	0	0	0	0	0	0	1689	108.5	45.5	0	0	31.5	0	0	0	0	39.5	0	0	1	0	0	568	298	0	0	0	0	0	0	0	0	0	0	0	0	720.5	0	5.5	23261	0	206.5	392	73.5	159	0	0	0	0	0	0	5	230.5	0	476	362.5	211.5	46.5	90.5	0	1642	108.5	271	502	0	0
M00123-1B	Very Severe	0-5 months	Alive	12477	20773.5	13326	11788.5	0	0	0	0	0	607	0	0	0	0	0	0	0	342	209.5	733.5	0	0	67.5	22.5	0	25.5	0	50.5	0	10	347.5	0	0	20658.5	56	0	0	0	0	0	0	0	0	0	0	0	0	1101.5	0	0	10018.5	0	269	255.5	173.5	1050.5	0	57	365.5	20	0	410.5	0	408.5	21.5	569.5	577	414.5	253	58	568.5	732	233	1237.5	593.5	0	0
M00170-1B	Very Severe	0-5 months	Alive	12910	18672	13415.5	10144	0	163	0	0	0	118.5	0	47	104	194	0	1975	24	921.5	379	216	12	0	229	189	151	313.5	74.5	234	13	235	317	10.5	0	641	255.5	0	49.5	0	0	167.5	336	0	0	0	87	260	79	2334	208.5	326.5	9079	0	1146	597	0	190	0	67	51	147	164	243	192	372.5	310	1174	1382	459.5	731.5	180	46.5	567.5	718.5	136.5	1067	0	0
M00699-1B	Very Severe	0-5 months	Alive	14721	22410.5	14984	11631	0	0	0	0	0	0	0	0	0	0	0	0	0	288	135	228	0	0	541	171	82	53.5	0	71.5	6	29	562	8	2372	4682	264	0	0	0	0	0	2012	0	0	0	31	0	0	4423	0	44	7000	0	317	0	37	633	0	0	40	0	25	304	9	317	0	340.5	2212	1636	0	0	0	0	321	82.5	497.5	0	16
M00765-1B	Very Severe	0-5 months	Alive	5477	8689	5603.5	3676	58.5	429	40	200	32.5	48.5	14	30.5	109.5	121	88.5	143	79	752.5	661.5	288	56	54	245.5	49	118	85	0	74.5	51.5	81	181	5	69	506.5	106	0	0	17	0	25	22	7	0	70	26	14	0	1632	11.5	211	5708	0	531	225	130	2420	91.5	178	263	101	605.5	215	140	499.5	141.5	977	658	747	1568	377.5	226	447	771.5	497	1019.5	93	120
M00542-1B	Very Severe	0-5 months	Alive	14741	18623	12939	10711	0	147	14	42	0	0	0	0	0	13	17.5	777.5	22	253.5	133	215	0	0	156.5	23	25	8.5	9.5	51.5	9	28	192	2	227.5	129	321	0	0	0	0	7	3.5	0	0	29	0	8	0	1658	0	102	6281.5	0	339.5	58	205	619	0	85	57	44.5	59	284.5	371	1094	57	192	1082	273	90.5	2735	19	243.5	413.5	50	929	120	4603.5
M00801-1B	Very Severe	0-5 months	Alive	11099	16225.5	11031.5	7605.5	0	92	0	0	0	0	0	0	0	0	24	42.5	0	644	113.5	275.5	0	0	60.5	36.5	177	40	13.5	111.5	0	96.5	87.5	31	1466.5	124.5	3454.5	0	0	0	0	1.5	0	0	0	170.5	0	13	0	532.5	0	100.5	1880.5	0	532	0	81.5	142.5	0	0	130.5	14.5	172.5	187	1790.5	858.5	35.5	539.5	678.5	2055	169.5	72.5	254	1285.5	355.5	122	1352.5	42	87
M00987-1B	Very Severe	0-5 months	Alive	14850	18429	12388	10366	87	180	138	265	0	119	39	54.5	149	405.5	17	120	0	1653	499	432.5	0	0	303	113	96	65	1	136	6	123	266	0	134	22097.5	218	0.5	43	0	0	51	0	0	0	0	0	0	0	1619.5	0	607	17683.5	0	795.5	288	179	1032	263	503	320.5	292	706	387	414.5	1962	2429	8854	1686	2258	450	327	46.5	127.5	258	121	980	43.5	25.5
M01220-1B	Very Severe	0-5 months	Alive	14892	20298	16388	11211.5	0	0	0	0	0	0	0	0	0	0	0	0	0	368	673	322.5	7	0	165	13	225	29	0	42	0	50	160	0	9	1729	404	0	0	0	0	0	0	0	0	0	0	0	0	1410	0	509	16464	0	441	0	46	318	0	0	0	0	0	0	89	529	0	1141	968	1156.5	4332	2299	0	168	472	391.5	6350	0	1230
M01264-1B	Very Severe	0-5 months	Alive	11399	19651	11650	11214	0	143	0	0	0	0	0	0	0	0	0	197.5	1137	529	46	127.5	0	0	44	72	0	0	0	2	0	10	18.5	0	0	655	1392	0	0	0	0	0	968	0	0	0	0	0	0	907	0	0	4730	0	147	0	222	234.5	0	0	0	0	33	335	39	438.5	64	880	478	200	0	348	0	14.5	213	20	3413	0	0
M01015-1B	Very Severe	0-5 months	Alive	12808.5	15845	11884	8313	244.5	1114	371.5	331	314	577	203	671.5	370.5	497	340	1320.5	752.5	1176	559.5	590	249	406	615	488	541	537	438	765	417	339.5	914	338	498.5	317	474	59	223.5	238	112	267	237.5	339	278.5	434.5	256	285.5	502	2682.5	706	346.5	14742	372	802	679	245	752	689	684	462	581	378.5	412	277	1508	275.5	540.5	1232	674	371.5	3633	1552	900	615	417	643	172.5	181.5
M01037-1B	Very Severe	0-5 months	Alive	19830.5	22673.5	17216.5	14999.5	185	3641.5	186.5	165.5	137.5	764	79.5	325.5	215.5	414.5	335.5	357.5	117	1024.5	637.5	2589.5	313.5	184.5	474.5	619.5	610.5	715.5	429.5	783.5	340.5	452	568	370.5	1028.5	809	1605.5	202	419.5	149	130	397.5	219	309.5	71.5	224.5	241.5	241.5	352.5	1306	511.5	889.5	7174.5	2.5	1313.5	1273.5	192	1463	525.5	592.5	592	338.5	1637.5	473.5	594.5	903.5	591	2582.5	1185.5	994.5	472.5	566.5	618	1851.5	1670.5	322.5	1654.5	157.5	100
M01078-1B	Very Severe	0-5 months	Alive	11994.5	15752	12491	10575	0	4	0	0	0	0	0	0	0	0	0	0	0	443.5	323	1646	0	0	208.5	21	45	23	0	116	0	117	102	0	9	687	618	0	0	0	0	0	0	0	0	0	0	0	0	677	0	0	3299	0	304	0	0	451	0	0	0	0	0	0	122	395	0	1009	406.5	113	196	684	0	258	272	546.5	1167	0	0
M01079-1B	Very Severe	0-5 months	Alive	9957	14008.5	11450.5	8034.5	206	54	0	0	0	85	0	0	0	16	14.5	163	0	411.5	119.5	1204	19	0	107	121	102	154.5	57	108.5	23	80	252.5	0	0	354	758	0	5	0	0	10.5	197	0	0	0	0	67	0	1454	0	0	7268	0	1053	0	104	638.5	0	246	73	87	0	259	0	261.5	15	400.5	687	320	0	7	75	670	600	232	920	0	0
M01459-1B	Very Severe	0-5 months	Alive	16243	18807.5	15757	12039.5	244	357.5	164	228	63	506	237.5	432	209	452.5	241.5	292.5	676	1156	429	651	124	144.5	782	389.5	661.5	400	260	475.5	182	285	516	157.5	217	745.5	923	70	260	136.5	46.5	395	245	176	92	145	270	318.5	255.5	2469.5	439	351	8029.5	98	1760	996.5	605	1907	619	449	434	317.5	2901	417	1087	843	545	1578	1624	1296	359	472	375	1166.5	1376.5	488	1413	208	207
M01693-1B	Very Severe	0-5 months	Alive	12584	20274	13422	10217	0	427	0	1229.5	0	156	34.5	82	13.5	74	91.5	88	777	1672	508.5	287	13	27.5	91.5	166.5	0	57	0	70	67.5	21	222.5	0	24	153	0	0	6	0	0	9	51.5	21.5	0	65	77	25	74	1455	229.5	105	2972	0	318.5	301.5	113.5	540	78	97	125	158.5	405	364	520	1146	127.5	728	856	1512	1095.5	277	1350	232	187.5	300	280	0	62
M01757-1B	Very Severe	0-5 months	Alive	9913	19541.5	11216	10545.5	0	1699.5	0	0	0	0	0	0	0	0	0	451.5	0	373.5	48.5	167.5	0	0	273.5	1.5	0	0	0	79	0	2	202.5	0	0	239	75	0	0	0	0	0	0	0	0	0	3.5	0	0	2127.5	0	0	238.5	0	52.5	0	7.5	652.5	0	0	0	461	1179.5	748.5	755.5	12983.5	536.5	1552.5	1473.5	1424	803.5	0	0	128.5	108	17.5	719.5	0	0
M02007-1B	Very Severe	0-5 months	Alive	11576	19097	12763	11705.5	0	66	0	0	0	0	0	0	0	0	0	0	0	358	373.5	262	0	0	102	0	0	19	0	37	0	0	395.5	0	0	1433	0	0	0	0	0	0	0	0	0	33.5	0	0	0	2136	0	0	6911.5	0	631	83	13.5	247	10	18.5	16	290.5	5493	3642	1084	1249.5	338	1101	1321	663.5	0	39	258	31	91	64.5	270	0	0
M01766-1B	Very Severe	0-5 months	Alive	15504	19684.5	15872.5	12855	0	383	0	0	0	0	0	0	0	0	0	0	0	661	287	224	0	0	278	163	0	0	0	88	0	0	225	0	134.5	556.5	0	0	0	0	0	0	0	0	0	0	194	0	0	2698	0	29	17299.5	0	0	131	19.5	385	0	166	0	121	0	255	61	1385	0	421	984	700	0	0	13.5	12	305	56	2172	0	0
M02047-1B	Very Severe	0-5 months	Alive	11692	19671	13400	10976.5	0	117.5	0	0	0	0	81	0	0	0	0	6	0	249	86	306	0	0	645	0	0	0	0	55.5	0	0	572	0	0	378	0	0	0	0	0	0	0	0	0	0	0	0	0	3254	0	0	10730.5	0	6	0	106	2822	0	0	10	67	17	455	1	1813.5	71	591.5	2290.5	383	0	0	0	32	57	311	461	47.5	0
M01824-1B	Very Severe	0-5 months	Alive	13081	22717	13740	11562.5	0	0	0	0	0	0	0	0	0	0	0	0	0	551	66	170	0	0	328	0	0	0	0	0	0	0	173	0	0	42	0	0	0	0	0	0	0	0	0	0	0	0	0	1773	0	0	5516	0	0	0	83	2671	0	0	0	59	275	380	111	9941	163	641	1247.5	680	0	0	0	22	0	200.5	4260	0	333
M02051-1B	Very Severe	0-5 months	Alive	13572	18940	13488	9807.5	142.5	776	32	14	67.5	219	10	109	157	131	229	307	16.5	962.5	577.5	454.5	0	95	189.5	148	161	154	131.5	199	161.5	185	264	36	102	647.5	508	0	179	0	0	111	78.5	134	22	222	213.5	96	256	779.5	348.5	195	15365	7	288	498.5	67	203	282	474	1518	217	278	216	2346	1393	178	811	966	1247	123	2582	1768	1611	221.5	3461	6562	37	313
M02058-1B	Very Severe	0-5 months	Alive	11486	21009	13531	11137	19	1.5	0	0	0	0	0	0	0	0	0	123	0	305	154	16652	0	0	42	0	0	0	0	18	0	0	0	0	0	148.5	281	0	0	0	0	0	1000	0	0	0	0	0	0	1013	0	0	17443	0	27	0	65	123.5	0	0	0	0	0	153.5	21.5	869	0	562	136	700	0	928	0	0	57.5	15.5	620	0	724
M01976-1B	Very Severe	0-5 months	Alive	32257	30101.5	26295	21273	0	496	0	21.5	0	0	0	87	121	0	0	0	685	1401	2819	459	2	0	805.5	206	107	65	0	253	9	122	577	0	124	2851	2908	0	68	0	0	109	85	43	0	26	23	85	73.5	2466	138	87	2839.5	0	863.5	2138	8	3805	716.5	275	465	286	551	440	454	2449	325.5	3133.5	1935	3114	1618	2211	228	465	634	1149	1545	415	148
M02465-1B	Very Severe	0-5 months	Alive	14623	16592	15337	11190.5	71.5	234	39	25	68	168	27.5	135	130	124.5	71	79	40	671	631	1519.5	82	93	316.5	159	193	220.5	141	299	282.5	238	330	112.5	871	927	182	75	238	61	8	138	100.5	85	0	108.5	103	147.5	120	1472	193	73	7645	0	305	1349.5	334	321	514	249	485	234	496.5	287	1030	4145.5	291	552	896.5	2364	467	735.5	287.5	551	197	723	622	123	1989
M00743-13	Very Severe	6-11 months	Alive	13211.5	17136.5	13669.5	8871.5	0	116.5	0	0	0	42.5	0	0	0	0	49.5	0	0	466.5	34	46.5	8.5	0	423.5	81.5	0	25.5	3	130	0	8.5	278.5	0	839.5	545.5	325.5	0	9.5	0	0	52.5	0	0	0	5.5	230.5	7.5	0	1390.5	82.5	0	3015.5	0	590.5	0	253.5	1005.5	0	88.5	0	20	0	0	62	258.5	0	329.5	607.5	368.5	0	67.5	1056.5	810.5	334.5	169.5	862.5	0	0
M00779-1B	Very Severe	6-11 months	Alive	11253	16548	11611	8284	249	698.5	319	155	268	232	215	288	303.5	265	341	575.5	0	2228	563	873	324.5	324	1105	273	568	567.5	479	860.5	357	541	1240	266	937	3565	1303	109.5	366.5	76	141	359	56	114.5	303.5	129	274.5	157	297	3847.5	379.5	134	11042	0	526	624	355	2298	344	682	221	68	238	80.5	212.5	858	177	2303	1528	1098	506.5	444	225	631	786.5	1951	2499	165.5	129.5
M00626-1B	Very Severe	6-11 months	Alive	14230.5	17885	13896.5	9642	0	2935.5	0	0	0	0	0	0	0	1783.5	0	0	0	1806.5	611.5	478.5	0	0	541.5	57.5	126.5	62	0	121.5	0	83.5	531.5	0	0	728	531.5	0	0	0	0	0	0	0	0	0	53.5	0	0	2034	0	0	8762.5	0	250.5	2784.5	390.5	2211.5	0	115.5	0	0	85.5	179.5	0	240.5	0	993.5	947.5	2487.5	172	1002.5	0	293.5	412.5	359.5	2142.5	0	0
M00657-1B	Very Severe	6-11 months	Alive	15723.5	22181	14846	10005.5	0	809	0	0	0	279	0	39	0	231	33	98	0.5	856	389.5	2082	32	0	167	284	337	288	112	178.5	20	114.5	113	22	41	412	651	0	0	0	0	169	49	0	0	158.5	36.5	137	0	727	139	80	1601	18	1234	110.5	262.5	833.5	0	203	56	88	588	99.5	365	904.5	865	1132	510.5	1715.5	676	2702.5	106	841	5490	856	3030	129	0
M00821-1B	Very Severe	6-11 months	Alive	12247	17619	12364	8061	38	361.5	0	0	0	143	0	0	0	249	132	17	0	1139	420	3211	20	0	297.5	197	175	384.5	342	245	65	162.5	345	30	70.5	153	314.5	0	0	0	0	306.5	232.5	4	0	0	161	214	66	1598	162	272	2226	0	2055.5	0	60	789.5	485	72	55.5	0	812.5	444	133	295.5	452	1766	993	1155.5	128	230	65	4402	1062	1241	1110	610.5	27
M00872-1B	Very Severe	6-11 months	Alive	9371	13946.5	9602	6170	0	387.5	0	0	0	0	0	0	0	0	0	0	185	337.5	48	355.5	6	0	300.5	0	0	21.5	0	47	0	0	171	0	36	197.5	170	0	0	0	0	23.5	0	485.5	0	0	97	0	0	1450	0	0	3773	0	233	0	115.5	876	0	0	7	0	31	90	504.5	221	17	689.5	986.5	722	188	0	0	68	601	0	2079	0	0
M00877-1B	Very Severe	6-11 months	Alive	15102	19924	15921	10680.5	0	424.5	0	0	0	0	0	0	0	36	0	0	29	906	264	243	0	0	390	43.5	77	80	6	55.5	0	86	167	0	1	346	275	0	0	0	0	11.5	0	0	0	0	29	9	0	1666	0	0	2088	0	330.5	71.5	320	647	0	198.5	109.5	328	0	0	131	162	52	512	690	391	424	195.5	42	451	852	640	1930	0	30
M00991-1B	Very Severe	6-11 months	Alive	17324	25132	16418.5	11760.5	0	369.5	0	0	118.5	171	0	92.5	345.5	103	4.5	1306.5	0	1932	903.5	1116	0	0	550.5	222.5	544.5	363.5	1.5	348.5	0	192.5	371.5	0	18.5	451	8318.5	0	233	0	0	73.5	74.5	0	0	0	620.5	86	57.5	3041.5	214	296.5	7025.5	0	1651	799.5	192.5	2118.5	144.5	238.5	685.5	294.5	354.5	15.5	392.5	1131.5	483	1986.5	937	3951.5	1787.5	0	263.5	640	1646	1372.5	4623.5	125.5	0
M01273-1B	Very Severe	6-11 months	Alive	14933.5	16823.5	14166	9838.5	0	3466.5	45	0	0	378	0	0	80	545.5	254	272	0	1207	205	676	15	0	481	264	309	240	194	207	206.5	239.5	639	51	131.5	851	1063.5	0	0	0	0	549	256	73	0	80.5	131	296.5	136	2470	341	340	8282	0	2485	1087	253.5	1447	0	388	315	224.5	273	553	117	1614	251	597.5	1032	1556	359.5	375	1235	771.5	910	426.5	956	534	0
M01611-1B	Very Severe	6-11 months	Alive	15800.5	22954.5	16855.5	12055	0	371	0	0	0	0	0	0	0	0	8.5	98.5	2.5	2069	910.5	2542	0	0	335	0	145.5	9.5	0	76	0	10.5	229.5	0	0	435.5	868.5	0	0	0	0	0	0	0	0	0	0	0	0	1859	0	51.5	16485.5	0	303.5	64.5	360.5	813.5	0	825.5	15	0	227	21	110.5	452.5	88.5	289.5	657.5	487.5	0	165.5	15.5	290.5	358	35	11385.5	0	103.5
M01894-1B	Very Severe	6-11 months	Alive	12919	20932	13999.5	11348.5	0	248	44	0	0	0	0	0	160.5	33.5	110.5	20.5	0	1759.5	356.5	176	0	0	973.5	11.5	36	97.5	0	53.5	43	58	551	0	0	855.5	826.5	0	30.5	0	40.5	5	0	0	0	28.5	190.5	15.5	15	2504.5	12.5	0	13135.5	0	111.5	405.5	486.5	3724.5	74.5	270.5	112.5	89.5	154.5	119.5	153.5	787.5	25.5	1490.5	2611.5	1557	508.5	41.5	0	2267.5	235.5	872.5	1373.5	0	0
M02284-1B	Very Severe	6-11 months	Alive	15356.5	18242	15015.5	12433	0	1311.5	0	0	0	0	0	49	27	0	11	0	0	366	438	2907	0	0	91	33	67	46.5	0	85	0	29	99	0	560.5	238	0	0	0	0	0	0	0	0	0	0	0	0	0	649	0	40	3522	0	175.5	342	206.5	563.5	0	11	199.5	94.5	155	224.5	192.5	5011	94	1201.5	331.5	1641	712.5	0	0	54	308	0	1033	0	0
M02316-1B	Very Severe	6-11 months	Alive	12016	16000	11756.5	8173	0	1403.5	4	7.5	0	45	62	0	0	0	153.5	476	0	623.5	194	765	0	0	391	100	0	78.5	0	24	2	0	600	0	0	35434	225	8	0	0	35.5	0	0	0	0	0	65	0	0	2988	0	36	19154	0	352	101	352.5	2405.5	0	212.5	206.5	39	70	359	14.5	601	49	289	1177.5	2375	363	148	15	137	1899.5	96.5	2929	0	59
M01983-1B	Very Severe	6-11 months	Alive	15855	23188	15555	11854.5	0	77.5	0	0	0	0	0	0	0	0	0	331.5	0	566	1815	0	0	0	515.5	0	0	18	0	111.5	0	6.5	140	0	0	352.5	0	0	0	0	0	0	0	0	0	0	209	0	0	1935	0	0	9346.5	0	2.5	32.5	0	710	0	0	0	0	0	130	0	576.5	0	1204	1401.5	452	1054	0	0	1228	269	1112	4843	89	0
M02355-1B	Very Severe	6-11 months	Alive	17237	19323	15711	11173.5	182	3344.5	343.5	93.5	68	426	310	166	154	440.5	357	1037.5	6	2345	1500.5	790	226	149	1098.5	688.5	739	1207	566	756	618	405	2157	259	382.5	1577	640	57	304	93	15	301	356	453	0	136.5	272	242	232	2896	221	525	13868	45	2512	979.5	433	8023	541	595	1203	643	678	687.5	849.5	3049.5	640.5	1542	2474	4566.5	1645	859	1098	887	1278.5	721.5	4136	55	103
M02462-1B	Very Severe	6-11 months	Alive	12341.5	15611	12053	8558	21.5	110	3	0	33	7.5	22	22.5	81	60	73	54	0	4739	3683	267	9	0	321	115.5	66	32	29	113	23	83	254	19	7	2239	321	20	0	0	0	45	64	17	0	27	71.5	76	17	929	60	2	8073	0	272	220	227	2126	102.5	505	279.5	161	45	213	220	771.5	112.5	1296.5	486	2173.5	256	248	114	1171	570	326.5	1078	552	395
M02574-1B	Very Severe	6-11 months	Alive	14387.5	17554	14651	10242	0	302	0	0	0	0	0	0	0	0	0	1990	1652	658.5	267	2912	0	22.5	415	148	2	67.5	0	165.5	0	0	419	0	100.5	938	442	0	2	0	0	0	4	0	0	0	75	0	0	2262	0	0	14065	0	192.5	58	1812	1163	0	15	70	0	52.5	87	120.5	1011	219	375.5	1165	2059.5	246.5	190.5	767	204	532	1159.5	1890	300	0
M02865-13	Very Severe	6-11 months	Alive	18455	25219	18638.5	13442.5	0	838	0	0	0	83.5	0	0	0	54.5	59	13173	61	338.5	187	142	0	1.5	175	83	36	70	23	58	0	15	118.5	0	29	408	341.5	0	9.5	0	0	56	0	0	0	0	62	43.5	0	1128	32	42	17148	0	311.5	21	121	606	0	142	144	45	162.5	144	553	1149	68	482	314	1359	58	362	101	331	1641	701	6290	0	0
M02615-1B	Very Severe	6-11 months	Alive	12508.5	11635.5	13224.5	9882.5	77.5	316.5	99.5	245.5	0	192.5	97.5	80.5	213.5	198.5	102.5	250.5	0	904.5	1842.5	10922.5	46.5	0	484	141	474.5	147	73	99.5	0	75.5	664.5	0	531	633.5	4496.5	0	0	0	25	0	83.5	3	0	0	0	32	0	2311.5	0	209.5	9097	0	410.5	1298.5	311.5	2360.5	109.5	190.5	587	71.5	175.5	391.5	205.5	722.5	101.5	637.5	1465.5	2301	244.5	378.5	52	221.5	613.5	406.5	9221.5	66	6
M02949-13	Very Severe	6-11 months	Alive	19170.5	20993.5	18964.5	13971.5	423.5	2047	302	524.5	283.5	683.5	311.5	360	380.5	862	656.5	705	0	3870.5	4853.5	1146	313	194.5	1170.5	703.5	779.5	900.5	522.5	709.5	352.5	550.5	960.5	403.5	511.5	680.5	3446.5	184.5	369	134.5	182.5	639.5	627.5	283.5	218	333	461.5	800.5	443.5	2770	704.5	429.5	19124.5	224.5	2735	1107.5	155.5	3862.5	773	824.5	904	575.5	829.5	544.5	851.5	1941	763.5	1600.5	1486.5	2803.5	1535.5	1984.5	592.5	1807	2813.5	1372.5	2851.5	834.5	423.5
M02637-1B	Very Severe	6-11 months	Alive	10903	16649	11453	8087.5	26.5	977	88	30.5	0	279	0	0	0	124	118.5	108	120	878	286	270	0	0	588	186	104.5	180	93	105.5	45	192	335	29	661	820	592	3	50	0	0	130.5	58	17.5	0	7	266	79.5	70	2118	96	170	10450	0	636	163	347	1240.5	0	145	241	270	241.5	159.5	269.5	987	234.5	374	1227	1245.5	584	564.5	69	670	924	615	3034	299	16
M03070-13	Very Severe	6-11 months	Alive	14163	12549.5	11589	6233.5	0	1919	20	0	0	191	0	77	150	183	97	39	0	1295	418	2536	47.5	39	585.5	174	506	230	52	247	77	119	443	44.5	106	347	242	0	70.5	17.5	17.5	171	78	30	0	126	137	183	56	2018	145.5	0	3475	0	676	856	340	1329	228	291.5	174	153	466	314	314	2411	418	760.5	1192	1165.5	1583	202	219	239	600	270.5	1009.5	188	132
M02798-1B	Very Severe	6-11 months	Alive	8622	12844	9887	7032	120	1498.5	0	0	0	23	0	0	0	0	0	66	26	414	378	341	11	0	610	99.5	12.5	62.5	0	123	28	154.5	442	0	0	523	699	0	12	0	0	0	0	0	0	0	19.5	8.5	0	1343	14.5	0	7863	0	421	535	179	1145	181	192.5	256	0	170.5	272	272.5	826.5	28	635.5	1099	3515	509	0	17.5	61	437	215	1104	160	0
M03191-13	Very Severe	6-11 months	Alive	15590	16336	14960.5	10049.5	0	5017	62	0	0	726.5	0	188	33	406	131.5	1167	0	2965	551	900.5	82	0	543.5	236	392.5	763	199	828	115	422	324	78	201	3301	494	65.5	244	0	0	696	324	62	0	0	208	569.5	315	2140	575	178	13096	0	1490	1218	27	934	223	369	330.5	216	451	195	506	1593	518.5	1064	846	2608.5	448	6471.5	218	564	938	579.5	8531	116.5	107
M00136-1B	Very Severe	12-23 months	Alive	12645	19330.5	12137	9314	0	253	0	0	0	0	0	154	0	0	0	0	0	634.5	516	311	0	0	387	0	0	83.5	0	27.5	0	17	30	0	326	420.5	273	0	0	0	0	0	0	0	0	0	0	0	0	955.5	0	0	3965	0	1316	0	0	196	0	0	0	0	0	0	319	470	0	538	508	1241	451	0	0	111	4801.5	0	452.5	0	0
M00266-1B	Very Severe	12-23 months	Alive	16381.5	19590	15144	10467	143.5	95	0	0	0	0	0	0	0	0	0	0	0	288.5	48.5	281.5	0	0	241	285	0	0	0	56	0	0	155	0	888.5	104	169	0	0	0	0	0	0	0	0	0	37	0	0	1886	0	0	6162	0	82	0	0	635	0	0	0	0	0	43	0	132.5	0	952.5	413.5	2584	2498	152	0	38	521	0	1339.5	0	0
M00489-1B	Very Severe	12-23 months	Alive	17949	25355	17146	12307.5	31	398.5	0	0	0	90	0	0	0	128	32	0	0	1174.5	249.5	1391	0	0	302	120.5	67	754	24	285	0	51.5	227.5	0	0	233.5	246.5	0	0	0	0	208	38.5	0	0	0	2	124	39	1208	67.5	0	9446	0	1242.5	123	499	1318	0	144	0	5	156.5	92	149.5	923	231	2593	485	408	2897	1121.5	0	277	459	752	1312.5	4	0
M00770-1B	Very Severe	12-23 months	Alive	14055.5	17543	13797	8681	0	5201	0	0	0	0	0	0	0	0	0	0	1728	887	0	1121	0	0	711	0	68	164	0	135	0	0	324.5	0	4.5	777	101	0	39	0	0	0	0	0	0	0	243	0	0	2268.5	0	0	7843	0	222	86	125	1876	0	0	0	0	398	196	4556	1581.5	3	353	1809.5	817	1027.5	1875	0	2693	212.5	1449.5	2403	0	0
M00935-1B	Very Severe	12-23 months	Alive	10812	13249	10194.5	7726	0	469	0	102.5	0	138	128.5	164.5	68	807.5	194	267	137	688	753	709.5	149	15	551.5	545.5	411.5	530.5	127	316	42	246.5	237.5	122.5	1129.5	773.5	1554	0	45	0	0	52.5	160	58.5	0	0	313	139	71	821	70.5	263	5535	59	1184	102.5	140	1010	373	74	259	207	129.5	55	200	258	180	869	4047	2995	287	1055	75	585	1368	486.5	2351	84	46.5
M01033-1B	Very Severe	12-23 months	Alive	13742	20200.5	14604	9979	0	137	0	0	0	0	0	0	0	0	0	0	0	631	103	424.5	0	0	425	24	178	51.5	0	83	0	24	394.5	0	0	197	0	0	37	0	0	0	218	0	0	0	0	0	0	1285.5	0	0	10791	0	752	140	234	1604.5	0	83	115	72	9	207	67	549	52	346.5	1204	1035.5	244	149	0	253.5	442	2342.5	803	0	0
M01062-1B	Very Severe	12-23 months	Alive	12446	20668.5	11920	10248.5	0	0	0	0	0	0	0	0	0	0	0	0	0	638	96	216.5	0	0	632	0	0	75	0	31	0	28	349	0	210	0	0	0	0	0	0	0	0	0	0	0	0	0	0	1799	0	0	8702	0	256	0	425	1602	0	106	0	0	0	97.5	0	49	0	0	498.5	582	38.5	50.5	0	58	347	65.5	441	0	0
M01414-1B	Very Severe	12-23 months	Alive	13874	18989	12270	10177	0	0	0	0	0	0	0	0	0	0	0	0	0	405	40	1323	0	0	367.5	0	0	0	0	21	0	0	89	0	0	218	991	0	0	0	0	0	0	0	0	0	0	0	0	1142	0	0	1807	0	104	431	203	660	0	0	0	0	0	72	186	376	0	310	3348	830	4201	20	0	0	177	101	296	0	0
M01444-1B	Very Severe	12-23 months	Alive	13201.5	18611.5	12603	8478.5	0	349.5	0	0	0	0	0	0	0	0	15.5	217.5	0	487.5	63.5	900	0	0	234	0	21.5	11	0	64.5	0	33	121	0	0	273.5	127	0	0	0	0	0	0	0	0	0	90	0	0	1073.5	0	0	7783	0	844.5	476	157.5	1005.5	0	2048.5	0	0	94.5	0	3.5	408.5	233.5	912.5	423	917.5	209	183.5	0	645.5	806	246.5	956	0	0
M01479-13	Very Severe	12-23 months	Alive	2691.5	6049.5	2406.5	1864.5	0	1.5	0	0	0	0	0	0	0	0	0	0	0	1491	43.5	529	14.5	0	44.5	0	0	0	0	0	0	0	0	0	0	89.5	216	0	0	0	0	0	0	0	0	0	0	0	0	383.5	0	0	1856.5	0	740	0	0	56.5	0	0	1.5	0	0	0	0	188.5	0	111.5	129.5	881	82	0	0	16.5	150	17.5	4994.5	0	0
M01553-1B	Very Severe	12-23 months	Alive	15204.5	22478.5	15468.5	11284	0	355.5	0	0	0	0	0	0	0	0	0	0	0	638.5	0	19.5	0	0	363.5	0	0	0	0	0	0	0	13.5	0	0	433.5	0	0	0	0	0	0	0	0	0	0	0	0	0	1230.5	0	0	3338	0	0	0	0	950.5	0	0	0	0	0	0	0	721	0	121.5	311	55.5	0	0	0	506.5	237.5	0	994.5	0	0
M01576-1B	Very Severe	12-23 months	Alive	12696.5	19227.5	11811.5	9716.5	0	128.5	0	0	0	63	0	315.5	212.5	0	0	0	619	480	69.5	297.5	0	0	332.5	31.5	0	76.5	0	100.5	0	70.5	164	0	1296.5	427	319	0	0	0	0	0	0	0	0	0	0	0	0	1615.5	0	0	11562	0	41.5	182	60	1161.5	0	0	32	7.5	0	20.5	0	1480.5	0	487.5	615.5	529	447.5	0	0	92.5	251.5	40.5	504.5	126.5	0
M01711-1B	Very Severe	12-23 months	Alive	14804	25546.5	17222.5	12574.5	52	1021.5	103	59	0	225	0	162	495.5	244	85	221.5	338.5	2215.5	7138	1809	56	0	1172	195	355	237.5	126	265.5	0	271.5	769	1388	1030	1458.5	729	22	62	0	0	84.5	14	0	0	366.5	184	72.5	54.5	2360	102	51	15994	0	785	831.5	191	2377	0	419	159	624	888	468	3703	7585	920.5	4437.5	1622.5	3575	2053.5	13624	447	1024	1036	7411	5506	61	44
M01877-1B	Very Severe	12-23 months	Alive	19008.5	28077	18561	14877	0	57.5	0	0	0	0	0	0	0	0	0	596	0	382.5	148	361.5	0	0	503.5	0	647	9	0	44	0	25	141.5	0	0	48	170	0	0	0	0	0	0	0	0	0	0	0	0	1275	0	0	4108	0	109	0	237	1309	0	57.5	0	0	0	167.5	0	1097	0	202.5	1424	443	158.5	205.5	0	237	497	0	941	0	0
M02506-13	Very Severe	12-23 months	Alive	16203	24078	16981	12716	0	0	0	42.5	0	0	0	0	0	144	0	15	0	407	171	560.5	0	0	728	0	0	40.5	0	15.5	0	6	99.5	0	547	674	338.5	0	0	0	0	0	0	0	0	0	0	0	0	1965	0	0	15444	0	144	46	82	583	0	4.5	157	126.5	350	320	214	2008	135	342	1391	1628.5	594	0	0	451	421	3159	2322	0	0
M02814-13	Very Severe	12-23 months	Alive	14186	22144	14564	10462.5	0	558	0	0	0	99	0	0	0	0	0	223	503	956	287.5	397	0	0	543	0	0	77	0	123	0	22.5	230	0	14	1120	496	0	0	0	0	0	0	0	0	0	0	0	0	585	0	0	5782.5	0	516.5	0	422.5	1258	0	18.5	356	74	0	0	179.5	1216	77	1058	729	1187	538.5	297	0	494	202	314	1431.5	0	0
M02886-13	Very Severe	12-23 months	Alive	9856.5	13362	9669	6416.5	0	418	0	0	0	0	0	0	0	0	0	0	0	665.5	0	1137.5	0	0	155	0	0	0	0	0	0	3	178	0	1558.5	158	1705	0	0	0	0	0	0	0	0	0	0	0	0	520	0	0	4461.5	0	263	0	0	879	0	0	0	0	0	0	0	571	0	577	206	3571	688	740	0	155.5	264	124.5	919.5	0	0
M02629-1B	Very Severe	12-23 months	Alive	11820.5	15404.5	12541	9183.5	0	347	0	0	0	0	0	0	0	0	0	0	0	346.5	263.5	1509.5	26.5	0	361.5	194.5	4.5	5.5	0	80	7.5	52	224.5	50.5	1459.5	1258	173.5	0	0	0	0	9	0	0	0	0	16.5	0	0	1813.5	0	0	3373.5	0	112.5	43.5	174	959.5	37.5	82.5	76.5	71.5	64	1	53.5	855.5	46.5	1171.5	555.5	1450.5	4.5	253.5	13.5	137.5	492	109.5	575.5	0	0
M02958-13	Very Severe	12-23 months	Alive	9634	13175	11413	8024	0	3798	8	0	0	160.5	0	10.5	18	259.5	36	142	91	713	419	1266	0	0	489	141.5	61.5	169	0	186	37.5	95	400.5	3.5	132	342	207.5	0	83	0	9	55	654	51	0	0	131.5	61	0	1678	43	19	14435	0	439	630	379	1616.5	36	311	188.5	129	207	265	218	1493	137	503.5	874.5	468	142	112	112	147	450	150.5	598	0	0
M02975-1B	Very Severe	12-23 months	Alive	10738	14456	10791	7873.5	0	635	0	0	0	0	0	0	69	830	28.5	117	0	799	189	2529.5	0	0	626.5	0	0	99	0	231	0	0	477	0	51	0	0	0	42	0	0	0	0	0	0	0	0	0	0	1484	0	0	11944	0	676	0	131	2148	0	56.5	1.5	0	0	0	45	5263	0	251	822	1488	315	0	0	119	253	0	3009	0	0
M02733-13	Very Severe	12-23 months	Alive	9409	13289.5	10089	7884	264	462	62.5	227	0	0	148.5	0	0	118	288.5	0	0	0	1053.5	259.5	273	164	635	427	122	432.5	510	251	280	501	539	89	402	5834.5	388	93	99	94	325	105	874	129	0	407	0	136	118	1264	0	0	3883.5	0	1841	0	0	2286.5	0	210	443	0	0	276	13.5	83	0	0	894	7106	253	102	244	0	0	188.5	1256	364	236
M03101-13	Very Severe	12-23 months	Alive	12879	17634	13896	9376.5	0	1568	13.5	0	15.5	0	0	102	19	0	38	777.5	0	801	276.5	4499	6	18	554.5	69	125.5	171	196	370	189	230	434	79	401	864	1724.5	0	135	0	0	0	0	0	0	6	142	0	137	1119	77	0	10716.5	0	8.5	473	7	817	43	210	265	0	167	94	120.5	1277.5	0	1081	585	789	300.5	436	0	112	114	123	1120	0	416.5
M03151-13	Very Severe	12-23 months	Alive	14677	21979	14518	12313	0	0	0	0	0	0	0	0	0	0	22	0	0	447	156	262	0	0	235.5	0	0	0	0	5	0	0	486	0	0	0	0	0	0	0	0	0	0	0	0	0	0	0	0	1110	0	0	3376	0	130	0	286	2241	0	121	110	0	0	197	0	758	0	333	559	425	0	7077.5	0	106.5	132.5	79	1104	0	0
M03534-13	Very Severe	12-23 months	Alive	14526.5	16499	13840.5	9602.5	0	1209.5	0	0	0	478	0	50.5	0	200.5	56.5	0	149.5	874.5	1427	507	0	0	874	109.5	31.5	246	54	167.5	46.5	117.5	624.5	0	36.5	1502.5	2067.5	0	0	0	0	390.5	356.5	0	0	0	0	258.5	19.5	2414.5	164	33.5	10009.5	0	839	88.5	137.5	2071.5	0	105.5	129	101.5	380.5	311.5	332	1135.5	240	294	1796.5	1021.5	231	497.5	7.5	721.5	4835.5	1026	1570.5	0	0
M04417-13	Very Severe	12-23 months	Alive	8395.5	12303.5	9058.5	5561.5	0	400.5	9.5	0	0	54	0	36.5	0	100.5	92	38.5	74.5	2562.5	194.5	652.5	20.5	0	166.5	88	24.5	108.5	74.5	156.5	23	75.5	214	11.5	432.5	836.5	188.5	0	0	0	0	74.5	53	0	0	0	0	127.5	20	1276.5	55.5	5.5	5916.5	0	801.5	493.5	191	752.5	254	109.5	159.5	87.5	179.5	72	105	1030	146.5	415.5	538	800.5	826.5	50.5	91.5	207.5	380.5	202	685.5	15.5	0
M04817-13	Very Severe	12-23 months	Alive	9169.5	8186.5	8818	7117	0	789	384.5	0	0	24	143	0	53.5	6	70	90	63	368	64	264	10	0	1037	5.5	0	0	0	254	0	60	857.5	0	0	219	2793	0	0	0	9	0	0	0	0	0	0	0	0	2385	0	0	10965.5	0	230.5	296.5	609	5128	62	211	111	0	62	393	13	953.5	17.5	433	3153	1237	103	156.5	0	161	10573	46.5	3333.5	12	13
M04877-13	Very Severe	12-23 months	Alive	11212.5	16439.5	10881	8727	0	239.5	0	237	0	57.5	60	75	45	224.5	258	1.5	206	1140	229	507	0	0	676	23	190.5	87	0	76	0	51	391.5	0	0	422.5	39.5	0	39	0	0	0	1890.5	0	0	0	53	0	36	3392.5	0	237	15466	0	398	227	145	1174.5	150	230.5	239	0	259.5	403	173	1018	35	869	1142	412	1398.5	54	2	106.5	276	232.5	585	523	0
M04897-13	Very Severe	12-23 months	Alive	7917	8329	8761.5	5851	0	1267	0	0	0	0	0	0	0	0	0	0	120	188	24.5	216	0	0	249	58	20	139	0	0	0	5	163	0	84.5	1423	1513	0	0	0	0	0	0	0	0	0	0	0	0	1444	0	0	5022	0	261	0	65	1744	0	168	62	0	283.5	71	364	539.5	0	545	696	1003	2010	898	0	28	282	399.5	1062	0	0
M03304-13	Very Severe	12-23 months	Alive	11542	15464.5	11788.5	8593.5	57.5	1632.5	343.5	112.5	65	500	46.5	1141.5	258.5	506.5	223.5	652	0	2543	2210.5	2327.5	130.5	55	511.5	349	366	608.5	276.5	500	282.5	475	420.5	193.5	1439.5	1414.5	656	0	585.5	99.5	0	399.5	220.5	329.5	193	424.5	233.5	381.5	407.5	1623.5	715	462.5	7185.5	0	1113.5	1609.5	0	749.5	786.5	965.5	752.5	642.5	584.5	366.5	1550.5	1627.5	504.5	1483	789.5	2577.5	610.5	1042.5	924.5	2020.5	2160.5	1370.5	2457.5	0	39
M00401-1B	Very Severe	24-59 months	Alive	15175	23803	15123	11639	0	20.5	0	0	0	0	98	0	0	0	10	0	0	401.5	67	199.5	0	0	805.5	0	0	0	0	77	0	12	834	112	2469.5	723	1464	0	0	0	75	0	0	0	0	0	0	0	0	2308.5	0	0	9592.5	0	105.5	707.5	296	6891	0	118	0	0	621.5	149	72.5	821	0	786	1737	922.5	0	624	0	62	209	0	2178	0	0
M00487-1B	Very Severe	24-59 months	Alive	15300	22277	15267	10571	0	321	0	0	0	0	0	0	0	0	0	0	0	282	294	64	0	0	420	0	0	0	0	0	0	0	125	47	2883	56	73	0	0	0	0	0	0	0	0	0	0	0	0	663	0	0	4188	0	198.5	0	0	1495	0	0	0	0	0	0	0	0	0	600	670	762.5	644.5	0	0	0	0	437.5	1500	0	0
M00553-1B	Very Severe	24-59 months	Alive	14535	20608	14833.5	11763	0	0	0	0	0	0	0	0	0	0	0	0	0	1364	48	110	0	0	342	0	0	100.5	0	153	0	6	196.5	0	404	959.5	66	0	0	0	0	0	0	0	0	0	0	0	0	850	0	0	1505	0	393	0	112	547	258	0	0	0	9	103.5	0	138	0	89.5	795	886	12	95	0	0	78.5	0	869	0	0
M01285-1B	Very Severe	24-59 months	Alive	16436	24977.5	15978	13194	47	2393.5	0	0	0	329	0	19	33	346.5	0	339	1195	2203	729	1293	0	0	717.5	178	313.5	513	70	354	31	167	178	0	28	39	775	0	0	0	0	74	0	0	0	0	58	45	8.5	1670.5	127	326	3493.5	0	18133	218	336	820.5	23.5	198	113	988.5	1163	509.5	1378	4779	568	1587	1086.5	2346	769.5	8927	0	633.5	1604.5	3045	8620	0	0
M01374-1B	Very Severe	24-59 months	Alive	12278	14856.5	12112	9047	0	0	0	0	0	0	0	0	0	0	0	0	0	357	645	178.5	0	0	510	0	0	0	0	0	0	0	640.5	0	0	0	116	0	0	0	0	0	0	0	0	0	0	0	0	1240	0	0	1433.5	0	0	0	10	1904.5	0	0	0	0	0	0	0	12	0	0	727.5	330	40.5	0	0	0	303	433.5	1057	0	0
M02004-1B	Very Severe	24-59 months	Alive	7621	13244	7849.5	5365.5	66	150	18	34	18	354.5	83	1134.5	0	219	206.5	225	125	563	2314	915	112	53	382	174	99	103	169	187	50	13	395	23	70	1007	121.5	453	7	0	0	41	20	50.5	0	0	127.5	22	42.5	2006	66.5	22	7344	0	3110	133	122	4229	72	287	269	69	94	255.5	137	797	247.5	2173.5	1172	946	2009	475	99	577	429	523	1149	0	116.5
M02390-1B	Very Severe	24-59 months	Alive	15397	22180.5	15130	11634	98	689.5	157	201	236	0	285	73	16.5	10	119	110	0	892	610.5	932	247	42	539	449	285	288	486	464.5	104	285.5	630.5	77	297	1838.5	3981.5	165.5	49	0	279	0	0	0	0	1084	88	0	0	698.5	0	0	2973.5	0	513	363	0	3028	0	178.5	300.5	146	145	11	411	2670	0	398	467	3211	787	1339	191	56	733	523.5	1262	326.5	0
M02631-13	Very Severe	24-59 months	Alive	7020	10337	7697	6128	10	505	0	0	0	31	0	0	0	0	0	54	0	323	213	220	74	0	461	32	279.5	176.5	0	175	78	77	415	0	26	397	0	0	0	0	0	0	0	0	0	0	0	0	12	962	0	0	602.5	0	0	0	0	2051	0	0	0	0	0	43.5	147	436	0	406	1040	666	350.5	145	0	188.5	481	0	903.5	0	0
M04740-13	Very Severe	24-59 months	Alive	12402	20492	12828	9675	0	299.5	14.5	0	0	521.5	0	1224.5	0	203	0	364	0	1474	4232	1115	0	0	1044	150	832	1212	16.5	362	0	98	558	0	0	2534.5	1357	0	0	0	0	0	0	0	0	12	0	141.5	0	1883	0	0	8354	0	1001	509	56.5	4875	0	0	0	294	817.5	303	3258	5826.5	1978.5	2240	1658	2202	2488	13893.5	0	1101	583	6195	6607	0	0
M04805	Very Severe	24-59 months	Alive	8718	15421.5	8709.5	6626.5	0	263.5	0	0	0	195.5	0	81.5	0	384.5	0	170.5	499.5	1042.5	585	2457.5	36.5	0	268.5	4359	436.5	10079	87.5	213.5	0	94.5	195.5	24.5	49.5	782.5	760.5	0	0	0	0	123.5	842.5	0	0	4.5	42.5	82.5	0	1106.5	48.5	1	1872.5	0	1695	69.5	0	2235.5	0	46.5	324.5	34.5	103.5	180.5	1720.5	1744.5	1490.5	1394.5	581	2613.5	476	3500.5	11.5	1064	1363.5	1333.5	2972.5	0	0
M03218-13	Very Severe	24-59 months	Alive	8887	15625	8933	7885	0	372	0	0	0	115	0	69	0	0	0	129.5	0	167	735	508	0	0	298.5	11.5	79	104	46.5	95	0	3	433	0	20	164.5	154	0	0	0	0	0	0	0	0	0	0	14	0	1057.5	0	0	664	0	3841	219	130	1317	22.5	141	0	38.5	517	7	166	1241.5	64.5	376.5	571	2810.5	297	6325	0	1562.5	713	681	1392.5	174	0
M05017-13	Very Severe	24-59 months	Alive	7336.5	12567	7188.5	5464.5	0	48.5	0	0	0	0	0	0	0	24.5	43.5	38.5	0	260.5	119.5	95.5	31.5	0	290.5	35	61.5	73.5	72	50	37.5	59.5	160.5	0	50.5	437.5	857.5	8.5	0	0	0	22.5	33	0	0	0	8.5	11.5	0	437.5	0	0	547	0	293.5	311.5	142.5	984	0	20.5	133	0	55.5	162.5	77.5	277	49	205	393	423.5	383	242.5	53.5	68.5	217.5	330.5	1656.5	90.5	4.5
M00159-1B	Very Severe	0-5 months	Death	15533	17718.5	16251	12073	0	129	0	0	0	297	0	35	59	140	95	0	0	1244	60	191	0	0	168	302.5	163	4.5	0	177	83.5	19	374	0	1	0	185	0	0	0	0	0	6	3.5	0	137	183	0	195	1886	376	432	10170.5	0	219	0	100	1343.5	0	70	0	129	1020.5	59	196	231	0	115.5	768.5	101	4	238	2505	456	156	39.5	581	0	0
M01178-1B	Very Severe	0-5 months	Death	11102.5	17791.5	11466	7597	0	0	0	0	0	0	0	0	0	0	0	0	0	767.5	153.5	294.5	0	0	276.5	113.5	332.5	51.5	80.5	154.5	0	53.5	232.5	0	0	477	0	0	0	0	0	19	88.5	0	0	0	7	68.5	0	2578.5	37.5	47	13791.5	0	478.5	0	24.5	1843	0	0	142.5	41	53.5	629.5	126	435.5	83	1433.5	1084	1068	0	2167.5	100	713.5	12433	82.5	620.5	0	0
M00673-1B	Very Severe	0-5 months	Death	14742	18687.5	13376	9283	0	4131	0	0	0	0	0	0	0	0	130	69.5	304	809	686	178	75	165	487	824	124	165	108	268	101	133.5	382	31	230.5	8149.5	438.5	0	82	0	0	50	0	0	0	120.5	99	6.5	0	2435	0	43	8263	0	353	2910	362.5	952	493.5	94	353	406	51	459	83.5	457	106	660.5	1146	777	78.5	1645.5	160	190	992	452	1065	0	0
M01196-1B	Very Severe	0-5 months	Death	8099	11347.5	9083	5998	0	40	0	0	0	0	0	0	0	0	0	0	0	243	19	115.5	0	0	26	0	10	0	0	3	0	0	10	0	0	386.5	139.5	0	0	0	0	0	0	0	0	0	0	0	0	624	0	8	3019	0	294	268	22.5	43	0	0	1	0	0	16	0	125	1.5	244.5	330	421	8	0	0	8.5	55	0	433	0	0
M01199-13	Very Severe	0-5 months	Death	11616	23882	12746	9771	0	249	0	0	0	94	0	258	0	0	0	0	0	295.5	0	260.5	0	0	70	276	0	0	0	43.5	0	0	0	0	0	0	0	0	0	0	0	0	0	0	0	0	0	0	0	825.5	0	0	283	0	326	0	21.5	101	0	0	3.5	100	0	176	0	271	0	185	278.5	350	21	0	0	0	290	0	419	0	0
M00900-1B	Very Severe	0-5 months	Death	9375	11520.5	10293.5	7093.5	0	3819	0	0	0	0	0	0	0	0	51.5	121.5	238	770.5	931	1450	7	0	227.5	82.5	43	84.5	4	40	15.5	196.5	364	2.5	0	956.5	311.5	40.5	0	0	0	2.5	9.5	0	0	0	0	50.5	0	2313	0	1	3206.5	0	367	21.5	304	1405.5	121.5	104.5	67.5	36.5	179.5	105.5	107.5	241.5	35.5	1021.5	1065.5	1241.5	309	204.5	327.5	455.5	1250	1181.5	1175.5	24	98.5
M01588-1B	Very Severe	0-5 months	Death	12321	17637.5	11460	9299	0	4291	0	240	0	85.5	0	0	0	39	0	227	0	645	637.5	282	0	0	209	55	18.5	116	0	154	0	99	192.5	0	6	242	687.5	0	105	0	0	92.5	308.5	65.5	0	0	31	138	98.5	1456	100.5	0	2258	0	812	662	97	438	149	185	131	80	250.5	171	828	384.5	257	478	696	1427	268.5	105	144	39	647	59	3075	127	51
M01236-1B	Very Severe	0-5 months	Death	14610	18915	13774	9987	0	174	0	0	0	88	0	0	0	0	0	0	29	585	104.5	243	0	0	179.5	0	60	2	0	12	0	0	246	0	0	1340.5	1484	0	0	0	0	0	1447	0	0	0	0	0	0	2741	16.5	63	6517	0	722.5	0	131	1038	0	163.5	23	0	212	226	30	642	58.5	501.5	1973	558	92.5	8	0	81	554.5	132	1906	0	444
M01883-1B	Very Severe	0-5 months	Death	10103	17350	10365.5	9482	0	0	0	0	0	0	0	0	0	0	0	0	0	12.5	0	0	0	0	0	0	0	0	0	0	0	0	9	0	0	0	153	0	0	0	0	0	0	0	0	0	0	0	0	310.5	0	0	16	0	0	0	103	128.5	0	0	0	0	0	0	0	59	0	29	109	6.5	0	0	0	0	0	0	0	0	0
M02003-1B	Very Severe	0-5 months	Death	13941	18597	13326	9799	0	25	0	0	0	38	0	0	0	42	0	42.5	0	624	106.5	205.5	1	0	618	276.5	362.5	240.5	15	170	6	94	451	0	21.5	460	418	0	0	0	0	56	0	0	0	0	0	24.5	0	3308	0	114	13965	0	1027	0	61	1589.5	0	0	45	80	0	250.5	4	293.5	14.5	247	1951	461	260.5	17	125.5	765	478	153	2259	0	0
M01336-1B	Very Severe	0-5 months	Death	14602	17003	13769.5	12161	0	306	0	0	0	274	0	0	0	26.5	11.5	0	508.5	455.5	322.5	455	0	0	302	146.5	56	113	22	166.5	13	119	267	10	253	327	107	0	45	0	0	44.5	75	0	0	5	0	37	0	2699	50.5	153	6785	0	461	382	212	706	119	105	138	152	137.5	330	110	415.5	131	916	1371	545	409.5	498.5	244.5	732	512	191	1681	31.5	0
M02166-1B	Very Severe	0-5 months	Death	10362	13090	10502.5	8249.5	0	0	0	0	0	0	0	0	198.5	0	0	0	0	386.5	68.5	99	9.5	0	47	1	90	19	0	5.5	0	0	91	0	0	158	550.5	0	0	0	0	0	0	0	0	148	0	0	0	1304.5	0	0	11363	0	180	0	71	338	459.5	0	21.5	6	286	178	15.5	533.5	47	301	362.5	7134.5	1313	2052	232.5	123	439	1149	622.5	0.5	530.5
M02170-1B	Very Severe	0-5 months	Death	6992	10274	6864.5	4428	0	290.5	0	0	0	76.5	0	0	0	0	0	148	0	1231	145.5	594	0	0	264.5	72.5	7	51.5	52.5	64	0	28.5	59	0	25	1178	53	0	0	0	0	52.5	56.5	0	0	0	0	32	0	1578	91.5	0	3491.5	0	173	0	0	379	0	0	0	17	8.5	42.5	0	841.5	132	189	994	1208	2016	301	0	187.5	334	96	797	0	0
M02363-1B	Very Severe	0-5 months	Death	16590.5	25418.5	16383	16121.5	0	0	0	0	0	0	0	0	208.5	0	0	30.5	0	439.5	96.5	251.5	0	0	308.5	34.5	22	51.5	0	70.5	0	0	434.5	0	0	221	0	0	0	0	0	0	61.5	0	0	0	0	0	0	2794.5	0	0	1650.5	0	262.5	108	363.5	1240.5	0	0	0	0	8.5	274.5	83.5	1446.5	11	95	929.5	421	0	0	0	48.5	221.5	0	122.5	0	0
M02420-1B	Very Severe	0-5 months	Death	6831.5	11389	7564	7423	951	0.5	17	1131.5	479	0	876	141	0	176.5	1470	286.5	405	0	0	1590	1111	439	663	1113	219	208.5	1184	473	1000	804	1029	646	1365.5	0	1318	1291	526	504	1177.5	341	607	1276	588	444	90	463	0	3520	0	0	5685.5	759.5	4334	0	1024	2042	0	87	935.5	0	0	1158.5	0	0	0	0	119	210	672	261	1704.5	0	235	720	2144	1664.5	1112
M02567-13	Very Severe	0-5 months	Death	12316.5	16563.5	13649.5	9210.5	26	299	0	184.5	25.5	0	148	0	0	0	228.5	8	0	226.5	2353	536.5	157	56.5	675.5	240.5	17.5	44.5	290.5	129.5	197.5	245.5	582.5	39.5	600.5	0	1491.5	232.5	160.5	0	56.5	0	563.5	108	0	147.5	253.5	18.5	60.5	3326	0	0	12950.5	0	763.5	286.5	125.5	2424	0	43.5	425.5	96.5	319	608.5	2004.5	1029.5	0	83.5	2014.5	666.5	386.5	5065.5	201.5	152.5	0	213.5	400.5	570.5	789.5
M02489-1B	Very Severe	0-5 months	Death	12085.5	15521.5	12380.5	9842.5	0	202	0	0	0	0	0	17	0	0	0	25.5	0	425.5	128.5	182.5	0	0	385.5	75.5	0	42.5	0	77.5	0	4.5	491.5	0	8	1608.5	534	0	0	0	0	0	0	0	0	0	0	0	0	1837.5	0	0	21152.5	0	56.5	51.5	0	1626	0	73.5	0	0	0	235.5	185.5	658.5	0	455.5	983.5	415.5	4	4550.5	51	71.5	164.5	24.5	1400.5	0	0
M02512-1B	Very Severe	0-5 months	Death	16166.5	23274.5	15575.5	12917.5	236.5	669.5	39.5	281.5	1645.5	78.5	259	0	0	178.5	429.5	269.5	237.5	2473.5	2049	1936.5	379	20.5	662.5	226.5	230.5	102	491.5	457.5	351	364.5	449	26.5	284.5	849.5	625	330.5	98.5	0	62.5	0	0	204.5	0	376	0	2	0	2171.5	0	0	19720.5	0	1632.5	690.5	122.5	929.5	0	778.5	422.5	482.5	0	174.5	3468.5	2246.5	0	3860.5	4496.5	1914.5	1174.5	1185.5	583.5	770.5	475	995.5	837.5	272.5	3038.5
M03071-1B	Very Severe	0-5 months	Death	22498	18107.5	20194	15741	134	601.5	201	89	97.5	317.5	157	255	224	396	284.5	285	0	1049	2639	384.5	101	95	587.5	338.5	347	350	247	365.5	134	373.5	698	266	1330.5	2469	463.5	162.5	174.5	106	127	557	272.5	225	53	304	242.5	421.5	297.5	1228	674	234.5	7921	65	917	1253	225	1656	597	514	631	366	506.5	382	463.5	1010	369	1090.5	1413	639	373	451	446	5511	953.5	528	1215	418	324
M05422-13	Very Severe	0-5 months	Death	12058	17734.5	12626.5	9525	0	0	0	0	0	0	0	0	0	0	0	349.5	0	284	37	47.5	0	0	147.5	0	115.5	38.5	0	84	0	231	280	0	0	1291	50	0	0	0	0	0	0	0	0	0	0	0	0	1797.5	0	0	13324.5	0	111	0	9	584	0	0	0	0	112.5	50	9.5	348	0	42.5	565	360	0	219	0	0	326	0	245	0	0
M01032-1B	Very Severe	6-11 months	Death	3267	5070	3284	2052	0	0	0	0	0	0	0	0	0	0	0	0	0	266.5	19.5	135.5	0	0	79	0	0	1	0	16.5	0	0	75	0	15	1225	52.5	0	0	0	0	0	0	0	0	0	0	0	0	1110	0	0	654	0	12	0	161.5	448	148	25	18	0	0	37	1	54	0	382	479.5	283.5	131	0	0	100.5	190	37	448	0	0
M01051-1B	Very Severe	6-11 months	Death	15947	23233.5	16515.5	13835.5	0	127	0	0	0	129.5	21.5	0	122.5	110	96.5	27.5	0	1817.5	130.5	180	35.5	5	305.5	90.5	353	183.5	88.5	68	25.5	53.5	280.5	11.5	0	74.5	71	0	0	0	6	144	158	60.5	0	38	32.5	117.5	30.5	1772.5	57	80	10393.5	13.5	801.5	48	409	2049	19.5	107.5	206.5	31.5	158.5	435.5	26	138.5	170.5	1267.5	1592.5	1796	133.5	877.5	95.5	404.5	932	182.5	476.5	35	0
M00187-1B	Very Severe	6-11 months	Death	12602.5	21034	14183.5	11451.5	0	0	0	0	0	0	0	0	0	0	0	0	0	7.5	0	0	0	0	0	36.5	0	0	0	0	0	0	0	0	0	0	61	0	0	0	0	0	0	0	0	0	0	0	0	441	0	0	3.5	0	0	0	0	109.5	0	0	0	0	0	0	0	0	0	0	294.5	0	0	0	0	0	0	0	3	0	0
M00464-1B	Very Severe	6-11 months	Death	17905	25770	16701	12020	0	61.5	0	0	0	10	32	0	31	59	82.5	60	0	310.5	109	273	0	0	166	3	0	0	18	58	0	0	208	0	436	174	257	0	41	0	0	88.5	0	0	0	8	143	9	0.5	2499	35	324.5	15948	0	379	137	234	1944.5	12.5	32	229	290	162	699	35	253.5	0	126.5	868	164.5	0	294	374	36.5	350.5	97	844	7	14
M00593-1B	Very Severe	6-11 months	Death	12217	21235.5	12499	8756	0	80	0	0	0	0	0	0	0	0	4.5	0	0	804	115	109	0	0	123.5	101.5	43	51	0	61	0	64	83	0	0	108.5	336	2.5	0	0	0	3.5	0	0	0	26	31	16	0	1418.5	0	0	8703	0	225	7	206	1367.5	0	0	3.5	120	0	168	63	380	72	238	264	4987	182	0	125	313	125	366	479.5	0	27.5
M01642-1B	Very Severe	6-11 months	Death	13404.5	15472	13926.5	9015.5	0	504.5	0	0	0	0	0	0	0	0	0	38.5	0	440	115.5	49	0	0	308.5	0	147.5	44.5	0	75.5	0	0	456.5	0	116	300.5	1929.5	0	0	0	0	0	0	0	0	0	0	0	0	2355.5	0	0	7112.5	0	157.5	116.5	415.5	3279	0	88.5	0	0	0	153.5	68.5	157.5	0	210.5	1827	2322	76.5	242.5	136.5	81.5	275.5	295	2074.5	0	0
M01399-13	Very Severe	6-11 months	Death	5552.5	9772	5658	3839	3	177.5	0	0	0	0	57	76	0	0	81	0	0	3310	0	175	0	0	224.5	0	0	0	0	7	0	0	29.5	0	0	80.5	0	0	0	0	0	0	0	1	0	0	35	0	0	2068	0	0	4848	0	492.5	0	143.5	707.5	0	0	0	26	55	3	48	554.5	57	321	1909	530	527.5	0	0	0	339	1085	639.5	494	0
M01565-1B	Very Severe	6-11 months	Death	9725	10400	8703	5287	29	152.5	67	76	37	230	0	61	590	959	117.5	377	44	1020	197	206	48	61.5	160	198.5	123	180	158	173	86	172	305	67	86.5	245	415	14.5	55.5	14	41	317.5	179.5	68	43	79	104	325	99	2115	349	222	4025.5	0	556.5	282.5	100	234	120.5	172	427	200	1806	126	226	270	411	667.5	873	529	201.5	72	182	470	780	198	1493	105.5	295.5
M02521-1B	Very Severe	6-11 months	Death	18039	26156	17832.5	13956.5	0	0	0	0	0	0	0	0	0	0	0	0	0	224.5	385	21.5	0	0	522	0	0	0	0	33.5	0	0	362.5	0	0	0	182	0	0	0	0	0	0	0	0	0	0	0	0	2764	0	0	19288.5	0	0	0	531.5	789.5	0	0	2	0	19.5	415.5	0	369	0	26.5	1410	176.5	0	0	0	0	483.5	0	686.5	0	0
M02482-1B	Very Severe	6-11 months	Death	14815.5	22973	15486.5	12497	0	453.5	0	0	0	0	0	0	0	0	34.5	34.5	0	178.5	100.5	1040.5	16.5	0	316	80	518.5	911.5	0	0	0	0	124.5	0	0	450	12.5	0	0	0	0	0	0	0	0	0	0	0	0	974.5	0	44	4690	0	27	0	381.5	910.5	0	0	54.5	0	77.5	211.5	0	356.5	0	126	304.5	145.5	28.5	0	22	285	364.5	13.5	251.5	11.5	0
M02648-1B	Very Severe	6-11 months	Death	14574.5	23769	15509.5	10725.5	0	645.5	0	0	0	402.5	0	0	143	0	0	17.5	0	625.5	305	383	32	0	270.5	916	161	105.5	64.5	213.5	108.5	156.5	245	15.5	159.5	448.5	256	0	76.5	0	0	7.5	0	0	0	0	0.5	36.5	0	709.5	78.5	27.5	14915	0	43.5	166	259.5	314.5	55.5	40	61.5	364.5	0	265.5	168.5	550.5	51.5	446	300.5	712.5	179	174	122.5	624.5	1850.5	338.5	1633.5	0	240.5
M03106-13	Very Severe	6-11 months	Death	8204	12360	7460	5187.5	0	14	0	0	0	0	0	0	0	0	0	0	0	969	14	163	0	0	148.5	0	13	136	0	48	0	37.5	0	0	299	72	278	0	0	0	0	0	0	0	0	0	0	0	0	587	0	0	2752	0	0	0	0	0	0	0	12.5	0	10	0	2	458	25	652	462.5	4871	707	63	0	93.5	73	751	1404	0	0
M02675-13	Very Severe	6-11 months	Death	21125.5	20563.5	17067	12373	0	1051	49	59	0	167	16	61	77	163	94	72	149	643	667	622	34	17.5	418	132	83	118	115	129	92.5	147.5	337	40	212.5	554	293	0	86	0	13	104	91.5	28	0	75.5	33.5	164	73	1490.5	167	86	8004	0	594	968	345	829	291.5	222	191.5	144	248.5	413.5	220.5	707	248	564	1135.5	720.5	674	896	283	546.5	1510	429.5	727	313	60.5
M03165-13	Very Severe	6-11 months	Death	14500	19920	14874	11376	0	375	0	0	0	79.5	0	0	1	0	36.5	101	153	997	448	1269.5	0	0	88	0	19	59.5	0	135	0	94	221	0	119	587	80	0	54.5	0	0	0	0	0	0	0	0	0	0	919	0	0	5250	0	197	162	370	785	0	96	39.5	247	562.5	179	325	2611	163.5	453	520	3663	106	332	196.5	298	259.5	414	1520	0	0
M03174-13	Very Severe	6-11 months	Death	13686.5	20717.5	14216	10564.5	0	382.5	90.5	0	17.5	221.5	106.5	104.5	172.5	225	104.5	70	0	1484	845.5	447	92.5	37	752.5	173	172.5	343.5	140.5	312	89	309	422.5	120.5	804.5	548.5	306	0	247	20.5	0	403.5	193	125	0	221.5	257.5	386.5	178	2652.5	390	112	9310	0	853.5	804.5	0	2064.5	384.5	559	666	322	346.5	395	401	891.5	260.5	398.5	1207.5	4040.5	238.5	301.5	498.5	761.5	925.5	573.5	1299.5	206	221.5
M02719-13	Very Severe	6-11 months	Death	24460	20653	23164.5	19243.5	0	407	0	331	0	52.5	0	0	0	45	89	94	0	910	207	277	5	0	174	41	58	30.5	0	59	8	2	273	19	627	607	458	0	0	0	0	30	0	0	0	158	0	71	0	2059	18	0	9893	0	569.5	367.5	180	1152	0	133	49	0	995	365	133	666	99.5	481	1046	2204	579.5	26	0	476.5	475	211.5	1565	0	15
M03190-13	Very Severe	6-11 months	Death	5624	8715	5736.5	3699	0	649.5	0	0	0	0	0	0	0	0	0	0	0	3582	120.5	34.5	0	0	6	0	386.5	0	0	28	0	0	51	0	327	0	147	0	0	0	0	0	0	0	0	0	0	0	0	541.5	0	0	1731	0	8	0	70	175	0	0	0	0	0	12	0	241	0	68	122	54	69	0	5	3727	1130	0	237	0	0
M03491-13	Very Severe	6-11 months	Death	10154	16308	11347	8685	0	0	0	0	0	0	0	0	0	0	0	0	0	147	104	231	0	0	168	0	0	0	0	37	0	0	26.5	0	0	196	552	0	0	0	0	0	0	0	0	0	0	0	0	942.5	0	0	2406	0	55	1.5	113	388	0	0	0	0	158	39	0	267	0	572	314	2034	0	132	0	21	63	129	2609.5	0	0
M03055-13	Very Severe	6-11 months	Death	11716.5	17804	13029	9718	13.5	627	0	0	0	0	0	0	133	0	0	0	0	531	244	2699	0	0	300	0	0	25	0	79.5	0	0	209	0	0	127	648	0	0	0	0	0	0	0	0	54	0	0	0	1452	0	0	4933	0	152.5	21	200.5	1311.5	0	0	78.5	0	324	217	21	3058	0	623	705	12928	108	444	13	753	417.5	33	914	0	0
M03926-13	Very Severe	6-11 months	Death	24469	23551.5	21935	23242	177	4262	233.5	263.5	304	767	101	707	523	623	269	475	0	2050	4492	1161	265	234.5	774.5	338.5	290	441	426	899	77.5	566	549	216	319	1762	3059	0	585.5	199	61.5	918	288.5	376	200	784.5	732	472.5	601	1786	1177	94	1333	8.5	1441.5	4360	0	1482	2621.5	888	716	886	2465	820	1670.5	6806	852	1995	1082	3428.5	706	465.5	627	690	4376	638	3281	756	1756
M00094-1B	Very Severe	12-23 months	Death	7971	11208.5	7398	5427	8	152	92	0	0	17	22	0	6	0	135	313	4231	436	236.5	256	9.5	0	185	0	48	0	0	40.5	0	47	440	0	92.5	2229.5	121	0	0	0	1.5	0	0	0	0	0	0	0	0	1556	0	0	8275	0	195	93	446	1849	0	151	9	45	42	184	219	428	60	190.5	3440	700	3733.5	305	0	121.5	388	143	542	0	0
M00351-1B	Very Severe	12-23 months	Death	13749.5	17709	13850	9519	0	1623	0	0	0	0	0	0	0	0	0	0	0	479	183	190	19	0	870	0	60	29	0	99	0	22.5	781	11	555	412	1156.5	0	0	0	0	0	0	0	0	0	0	0	0	2366.5	0	523.5	12086	0	321	0	447	1639	0	73	90	524	89.5	122	624	347	57	1146	1376.5	583	554	53	0	468	700	0	252	0	0
M01159-1B	Very Severe	12-23 months	Death	4530.5	9378	4805	2926	0	371	0	0	0	0	0	0	0	0	0	0	0	243	0	74	0	0	223.5	61	0	0	0	23	0	0	214	0	0	176	75	0	0	0	0	0	0	0	0	0	0	0	0	908	0	0	2603	0	506	0	244.5	1412	0	49	21	60	4	99.5	30	1601	74	361	493	185	24.5	82	135	1149	188	50	346	0	0
M01230-1B	Very Severe	12-23 months	Death	12947	16711.5	11661	8136	0	2019	0	0	0	21	0	17	0	0	8	0	106.5	374.5	74	450	0	0	286.5	223	1560	83	0	148.5	17	54	113	0	0	314	325	0	0	0	0	59	0	0	0	0	47	0	0	844	0	23.5	5041	0	402.5	0	237	973	0	0	18	46	1129	112	124	688.5	34	346	568.5	3461	895	295	440	236	1038.5	14	1511.5	270	0
M02546-13	Very Severe	12-23 months	Death	11197.5	15121	10253	7485	0	358	0	0	0	0	0	0	0	0	9	0	0	290	17	471.5	0	0	246	17.5	0	0	0	38	0	11	165	0	6	139	822.5	0	0	0	0	0	0	0	0	0	0	0	0	1109	0	0	1655	0	0	0	70	742.5	0	0	0	0	19	113	0	196	0	160	598	197	5393.5	0	0	85.5	112.5	520	578	0	0
M02553-1B	Very Severe	12-23 months	Death	18956	27096	19759	19392	0	353.5	0	0	0	32	0	121	0	0	0	0	25	1319	553.5	638	0	0	267	38	146	271.5	0	225	0	36	94	0	1129	0	51.5	0	86.5	0	0	133	0	0	0	0	72.5	0	0	702	158	0	1989.5	0	579.5	672	0	357	402.5	86	413.5	70	704.5	329	194	2260	201.5	1143	786	1946	813.5	195	0	111.5	172	1102	2571	0	0
M02582-1B	Very Severe	12-23 months	Death	16413.5	25103.5	16459.5	13267.5	0	6049.5	0	0	0	0	0	0	0	0	0	0	0	533.5	76	410.5	0	0	305.5	0	0	0	0	19.5	0	0	396	0	157.5	0	303.5	0	0	0	0	0	0	0	0	0	0	0	0	1595.5	0	0	4723.5	0	0	0	126.5	1323.5	0	0	12	0	1194.5	418.5	0	460.5	0	201.5	802.5	415	595.5	0	93.5	0	435	2147.5	1339	0	0
M02623-13	Very Severe	12-23 months	Death	13465	21520.5	14180.5	10994.5	136.5	0	0	0	0	0	0	0	0	0	1	0	0	270	10.5	19.5	0	0	286.5	0	0	24.5	0	36.5	0	0	319.5	0	0	0	103.5	0	0	0	0	0	0	0	0	0	0	0	0	1055	0	0	928	0	0	531.5	375.5	5438	0	0	0	0	201.5	193	0	314.5	0	210.5	772.5	258.5	683.5	0	255	34.5	233.5	0	552	0	0
M02505-1B	Very Severe	12-23 months	Death	11610	16232.5	11301.5	8120	0	0	0	0	0	0	0	0	0	0	0	0	0	215	58	178.5	0	0	141.5	0	0	0	0	0	0	0	213.5	0	0	119	0	0	0	0	0	0	0	0	0	0	0	0	0	750	0	0	3142	0	0	0	300.5	1306	0	0	0	0	48	169	0	535	0	278.5	579	87	0	25	0	156	104	0	100	0	0
M02624-13	Very Severe	12-23 months	Death	13135.5	16931.5	12804	8503.5	0	25.5	0	0	0	70.5	0	0	0	26.5	0	39.5	0	723.5	50.5	98.5	0	0	668.5	47	31.5	183.5	11.5	101.5	0	50.5	350.5	0	6.5	63.5	845.5	0	39	0	0	58	7.5	0	0	0	96.5	15.5	0	1779.5	6.5	0	6638.5	0	572.5	61	207.5	1394	0	70.5	42	2.5	60.5	168.5	0	612.5	131	536.5	1132.5	172.5	313.5	4	0	276.5	739.5	43.5	770.5	0	0
M03074-13	Very Severe	12-23 months	Death	13457.5	21329.5	14609.5	11753.5	0	189.5	0	0	0	0.5	0	0	0	0	40	0	140.5	1977.5	274.5	377	24.5	0	716.5	3.5	145.5	55.5	9	190.5	1.5	69	662.5	61	2280.5	5387	290.5	0	133	0	0	0	54	0	0	0	120.5	0	69	3835.5	0	0	13490.5	0	173	278.5	594.5	2419.5	41	2621.5	428	27.5	221.5	572.5	125.5	855	116.5	1721	1556	1433.5	828.5	251.5	0	329.5	553.5	269.5	914.5	243.5	0
M03683-13	Very Severe	12-23 months	Death	6332	8110	5450	2257.5	10	1944	205.5	73.5	14	1142	78	301.5	59	1259	323.5	331.5	653	5235	400	857	76	46	460.5	905	367.5	1637.5	370.5	550	130	564	374.5	115	159.5	905.5	369	0	73.5	53	49	989	520	150	0	23.5	463	810.5	217.5	1815	899	297	13732	0	3727	413.5	304	875.5	56	468	741	343	717.5	215.5	493	2018	1781.5	1135	946	1160	847.5	197.5	181	2601	2616.5	476	2980	150	74
M03820-13	Very Severe	12-23 months	Death	3597.5	6656	3650	2541.5	9	0	0	0	0	0	0	0	0	0	0	0	0	234	147	60	0	0	188.5	0	0	0	0	0	0	0	69.5	0	0	0	0	0	0	0	0	0	0	0	0	0	0	0	0	657	0	0	3073	0	0	148.5	68	505	0	66.5	15	0	255	84	0	1171	0	305	663	374.5	129	0	0	279	0	0	574	0	0
M04107-13	Very Severe	12-23 months	Death	11653	19383	11755	9867	0	78	0	0	0	0	0	0	0	0	0	0	0	687	105	120	0	0	145	0	0	0	0	9	0	0	0	0	27	1436	0	0	0	0	0	0	0	0	0	0	0	0	0	786.5	0	0	2160.5	0	0	0	134.5	322.5	0	0	0	0	0	117	0	787.5	0	11.5	552.5	360	743	0	0	1126	386	962	1438	0	0
M04282-13	Very Severe	12-23 months	Death	3941	5666.5	3797.5	2716.5	0	0	0	0	0	0	0	0	0	0	2.5	0	386	199.5	14.5	193.5	0	0	134.5	0	0	0	0	0	0	21.5	131.5	0	0	8.5	142.5	0	0	0	0	0	0	0	0	0	0	0	0	760	0	0	1403.5	0	0	0	213	487	0	0	0	0	0	100.5	194.5	420.5	27.5	71.5	638.5	158.5	410.5	35.5	0	0	63.5	0	1223.5	0	0
M05221-13	Very Severe	12-23 months	Death	9740.5	16321.5	9754.5	6867.5	0	0	0	0	28	4.5	0	35.5	0	1942.5	0	0	0	848.5	163.5	129.5	0	0	425.5	0	0	66.5	0	83.5	0	16	394.5	0	0	16526	118.5	0	0	0	0	0	0	0	0	0	0	0	0	1926.5	0	0	5343.5	0	255	93	201	1261.5	0	0	0	0	0	59	0	251	0	209.5	1321	739.5	0	0	0	96	277.5	56.5	749.5	124.5	0
M01096-1B	Very Severe	24-59 months	Death	1929	3363	1550	1443	0	0	0	0	0	0	0	0	0	0	0	0	0	107	0	13.5	0	0	0	0	0	0	0	0	0	0	0	0	0	0	0	0	0	0	0	0	0	0	0	0	0	0	0	370	0	0	56	0	0	0	0	44	0	0	0	0	0	0	0	376.5	0	0	172	10	22	0	0	0	0	0	29	0	0
M01229-1B	Very Severe	24-59 months	Death	14221	21583	14313.5	10018	0	138	0	1642.5	0	0	0	0	0	1073	95	0	339	730	1086	1613	0	0	550.5	0	0	0	0	123	0	0	697	0	0	270	2762	0	0	0	0	0	0	0	0	0	0	0	0	2042	0	0	2698.5	0	635	0	744	6138	0	110	170	0	0	0	32.5	443	262	2527.5	1746	1159	984	302	0	212	332	204	1452	0	0
M01242-1B	Very Severe	24-59 months	Death	10494.5	16775.5	10513	6735	0	904	0	0	0	0	0	0	0	0	0	0	68	383	0	708	0	0	627	0	0	0	0	0	0	0	547	0	0	471	0	0	0	0	0	0	0	0	0	0	0	0	0	2041	0	0	3352	0	281	116	107	3135.5	0	0	0	0	0	0	116	306.5	0	187	1289	1603	506.5	49	0	1832	480	64	711.5	1281	0
M01937-1B	Very Severe	24-59 months	Death	8077	9467	7523	4437.5	0	110	0	0	0	63	0	0	0	78	42	0	0	766	18	163	0	0	272	38	69	62.5	63	86	6.5	22	335	68	30.5	97	704	0	0	0	10.5	55	27	0	0	0	12.5	67.5	0	900.5	50.5	32	6129	0	2780	35	85.5	1060	0	680.5	159	143	1035.5	405	598	1394	322	635	1617	884	956	32	47.5	262	760	194	772	0	32.5
M01249-1B	Very Severe	24-59 months	Death	9555	14098	10072.5	6415	158	318	212.5	52.5	200	185	136	806.5	167	204.5	175	494	1075	987	301.5	680.5	139	163	1036	2176	268.5	5395	253	488.5	146	269	887	150	262	403	205.5	0	52.5	0	6	131	0	1	21	0	207	6	135	2949.5	242	0	3644	0	409	417	138	2388	22	301	125	0	120	50.5	42.5	1829	56	714	1572.5	1986.5	402	629	0	364.5	433	311	4764	284	0
M02148-1B	Very Severe	24-59 months	Death	9147	14983	9588	7504	0	303	0	0	0	0	0	2417	0	60	40	22.5	219.5	556	0	1071.5	0	0	773	0	297	0	0	15	0	0	580	0	0	228	230	0	0	0	0	0	0	0	0	0	0	0	0	2087	0	0	3680.5	0	331	114	548	2538	0	141	63	0	84	206	0	551	36	237	1236	1838.5	228	0	0	102	437	68.5	498.5	419	0
M02501-13	Very Severe	24-59 months	Death	11725	19963	11798	8434	36	141.5	0	0	0	423	40	2768	40.5	469	53.5	2382	0	764.5	2204	720	45	0	615.5	68	63.5	621	117.5	212	0	191	228	1037	4714	1153.5	798	0	0	0	0	0	0	0	0	5.5	0	0	0	1151	0	0	1740.5	0	589.5	411	0	1176	10.5	25	63.5	110.5	391	144	2492	2316	94	1349	1124	3192	2339	5548	54	673	385	4740	4527	132	0
M02693-13	Very Severe	24-59 months	Death	12607	18568	12153.5	8167	0	53.5	0	0	0	85	0	117.5	0	0	0	101	0	291.5	534.5	238.5	0	0	360.5	0	0	20	0	49	0	19.5	192.5	0	0	339.5	0	0	0	0	0	0	0	0	0	0	170.5	0	7.5	1726.5	0	0	1669.5	0	10168.5	370.5	62	1056.5	0	87.5	780	0	0	53.5	519.5	358.5	0	389.5	894.5	1940	53.5	40.5	60.5	280.5	238.5	807	365.5	0	0
M02855-13	Very Severe	24-59 months	Death	10859	17254.5	11376.5	8591	0	417	0	0	0	0	0	0	0	460	25	0	127	361.5	73.5	191.5	0	0	646	292	0	0	96.5	98	0	0	519	0	73	1073	11	0	0	0	0	0	0	0	0	0	1.5	0	0	1745	0	0	9832	0	166	26	723	2143	88	68.5	0	55	54	38	226	1772	0	158	1030	326.5	0	45.5	0	2.5	228	16.5	416	0	0
M04580-13	Very Severe	24-59 months	Death	9410	14812	9856.5	6889	720.5	14862	273.5	143.5	175	328	125.5	379	362	141.5	196	948.5	449	717.5	434	867	225	135.5	759	229	291	232	147	491	154	256	891.5	214	357	1192.5	218	61	167	34.5	0	0	33	49	145	35	23	0	217	1467	367.5	33	1544	45	700.5	427	47	2246	358	456	68.5	181	353	109	618	4076	149	2012	1296.5	3453	732	1151	21	366.5	721	822	1760	261.5	0
M04984-13	Very Severe	24-59 months	Death	6450	8210	5945	4989	0	0	0	0	0	37.5	0	0	0	0	0	0	0	352	52.5	93	0	0	394	0	0	35	0	10	0	0	337	0	0	7458	7.5	0	0	0	0	0	44	0	0	0	0	0	0	560.5	0	0	1055.5	0	0	0	240	1243	0	65	11	0	20.5	84	0	643	78	193.5	1260	418.5	0	0	0	9	150.5	72	676	178	0
